# The Structural Genome Shapes the Chronic Wound Microbiome

**DOI:** 10.64898/2026.10.13.26365461

**Authors:** Khalid Omeir, Jacob Ancira, Rebecca Gabrilska, Craig Tipton, Nicole Phillips, Joseph Wolcott, Caleb D. Phillips

## Abstract

Recent studies report associations between the patient genome and the chronic wound microbiome, suggesting a causal relationship. Guided by the expectation that larger genomic perturbations are less likely to be neutral, here we study the association of genomic copy number variants (CNVs) with abundances of wound species. Genomic and metagenomic data were collected from 597 patients with chronic wounds at initial clinical visit. Association studies included 831 CNVs and 68 species, implementing a two-cohort design and study-wide significance threshold. There were 47 CNVs (5.7%) associated with 25 species (36.8%); an additional 1,730 associations achieved study-wide significance in one cohort. Associations with haplotype dosage variation dominated significant associations (69.4%) indicating haplotype dosage is important beyond simply locus copy count. Significant co-occurrences between associated and non-associated species, all involving anaerobes, support a model in which the genome selects for certain species that in turn shape the broader microbiome through ecological interactions. Significant CNVs encompassed 66 genes which were functionally overrepresented for several terms, with extracellular matrix (ECM) and ECM-cell interaction terms emphasized. Four collagen and collagen remodeling genes were distributed across four unlinked significant CNVs, a result that strikingly aligns with the previous studies reporting other collagen or ECM component associations. Related, cytoskeletal dynamics are also strongly implicated. Heritability estimates drawing on all available data and controlling for species correlation and patient factors yielded 30 species with significant heritabilities, 24 of which were greater than 20%. These findings extend the genomic basis of the chronic wound microbiome by emphasizing importance of genomic structural variation and suggest a prominent role for variation across ECM-cellular connections as mechanisms defining microbial selection.

## Supplemental Table 2 for "The Structural Genome Shapes the Chronic Wound Microbiome"

region	carrier_percent	chromosome	start	end	length_bp	snps	observed_cn_states	haplotype_assigned	n_observed_haplotypes	haplotype_set_eligible
chr2_239037895_239039981	3.527	chr2	239037895	239039981	2087	rs57522524, rs76758152, rs78076311, rs149541007	0, 1, 2	Yes	6	Yes
chr1_2160299_2161003	15.145	chr1	2160299	2161003	705	rs387907304, rs387907305, rs387907303, rs149642284	0, 1, 2	Yes	5	Yes
chr1_156084725_156100739	34.44	chr1	156084725	156100739	16015	rs61046466, rs57077886, rs58327533, rs373721390, rs59914820, rs886038906, rs1060502215, rs60446065, rs1057518971, rs397517895, rs58922911, rs28928900, rs794728601, rs137969290, rs59270054, rs794728586, rs59040894, rs397517901, rs794728589, rs513043, rs267607649, rs58912633, rs879253929, rs58917027, rs150645079, rs28933093, rs267607570, rs397517904, rs878853220, rs577492	1, 2	Yes	11	Yes
chr1_156107433_156108553	13.278	chr1	156107433	156108553	1121	rs267607582, rs483352811, rs61444459, rs142191737, rs370219874, rs80338938, rs60890628, rs57830985, rs56657623, rs797044486, rs786205448, rs60662302, rs59886214, rs61064130, rs58596362, rs59267781, rs80356814, rs144851946, rs368386019, rs113436208, rs113860699, rs797044488	1, 2	Yes	5	Yes
chr2_38301847_38304079	2.697	chr2	38301847	38304079	2233	rs57865060, rs9282670, rs4987135, rs4987134, rs162559, rs2551188, rs9341245, rs34819684, rs2567206, rs9341243, rs9341242, rs2567207, rs9341240, rs162558	1, 2	Yes	21	Yes
chr2_48009816_48010623	19.295	chr2	48009816	48010623	808	rs3136228, rs374748889, rs876660095, rs876660097, rs587779924, rs876658308	0, 1, 2	Yes	4	Yes
chr2_48032767_48032846	11.618	chr2	48032767	48032846	80	rs63751328, rs864622041	1, 2	Yes	2	Yes
chr2_189850463_189861227	7.884	chr2	189850463	189861227	10765	rs387906557, rs111391222, rs771654029, rs794728038, rs587779714, rs121912926, rs587779446, rs587779507, rs587779710, rs587779508, rs587779671, rs397509375, rs41272803, rs267599120, rs587779601, rs587779641, rs587779436, rs587779711, rs587779592, rs587779515, rs587779676, rs587779688, rs587779596, rs587779624, rs587779555, rs587779660, rs587779656, rs587779468, rs587779629, rs587779570, rs121912927, rs587779705, rs587779605, rs587779635, rs587779604, rs587779463, rs13306275, rs587779718, rs587779427, rs1057521106, rs587779644, rs587779593, rs794728039, rs587779531, rs1057518372, rs587779556, rs587779481, rs587779440, rs121912919, rs113871730, rs587779487, rs587779426, rs587779588, rs587779650, rs587779516, rs587779649, rs587779419, rs587779498, rs587779499, rs587779696, rs1057521930, rs587779547, rs587779569, rs587779544, rs587779520, rs587779459, rs794728043, rs587779534, rs587779485, rs587779637, rs587779692, rs587779631, rs587779586, rs587779496, rs1060500204, rs587779489, rs397509370, rs587779453, rs587779721, rs587779633, rs770168441, rs587779701, rs587779476, rs1057518075, rs587779500, rs587779523, rs587779632, rs587779693, rs13306267, rs587779679, rs121912928, rs193922176, rs121912923, rs397509372	1, 2	Yes	24	Yes
chr2_189868458_189872326	11.618	chr2	189868458	189872326	3869	rs1057523593, rs587779645, rs587779622, rs587779483, rs587779716, rs587779662, rs587779471, rs587779450, rs587779432, rs111567071, rs587779550, rs587779424, rs587779617, rs587779438, rs587779517, rs587779567, rs587779447, rs878853651, rs587779674, rs587779434, rs121912913, rs587779654, rs587779640, rs587779511, rs587779571, rs587779580, rs587779723, rs587779559, rs587779542, rs397509373, rs587779595, rs587779449, rs587779416, rs587779456, rs587779576, rs587779548, rs201220788, rs587779659, rs587779506, rs587779568, rs121912916, rs139619440, rs587779479, rs869312034, rs587779428, rs587779704, rs587779582, rs587779491, rs587779545, rs121912914, rs587779651, rs587779540, rs587779619, rs587779563, rs587779551, rs587779709, rs587779554, rs121912915, rs587779469, rs587779480, rs587779501, rs587779667, rs1060500203, rs587779672, rs587779666, rs587779610, rs587779439, rs121912924, rs587779561, rs112371422, rs794728055, rs587779445, rs587779639	1, 2	Yes	12	Yes
chr2_234529000_234529469	1.66	chr2	234529000	234529469	470	rs45583434, rs17863763, rs28969673, rs13027151, rs17863764, rs13011613, rs12991744, rs12991757, rs13028938	1, 2	Yes	5	Yes
chr3_37042443_37042757	30.29	chr3	37042443	37042757	315	rs267607720, rs267607716, rs267607717, rs63749829, rs397514684, rs63749859, rs63750437, rs63749990, rs63750005, rs63751421, rs182963667, rs63751221, rs63751665, rs267607734, rs267607735, rs4647221	1, 2, 3	Yes	5	Yes
chr4_6303849_6304242	3.32	chr4	6303849	6304242	394	rs56002719, rs141328044, rs369107336, rs150936382, rs201078003, rs56035336, rs71539673, rs1046314, rs35932623, rs121912618, rs74315205, rs56393026, rs71532874, rs1046317	1, 2	Yes	9	Yes
chr9_21970901_21974840	6.224	chr9	21970901	21974840	3940	rs45476696, rs3731249, rs116150891, rs104894098, rs6413463, rs878853648, rs121913381, rs104894094, rs137854599, rs546300971, rs749714198, rs1060504181, rs121913388, rs372670098, rs374984975, rs104894099, rs372266620, rs104894095, rs529380972, rs45456595, rs587778189, rs864622636, rs199907548, rs104894097, rs764244718	1, 2	Yes	9	Yes
chr9_136131539_136131740	8.091	chr9	136131539	136131740	202	rs866584466, rs782786356, rs55727303, rs371569951, rs7853989, rs867916362, rs201567722, rs8176738, rs374663690, rs1053878, rs377147187, rs55658842, rs201105186	1, 2	Yes	11	Yes
chr9_139925166_139926073	2.905	chr9	139925166	139926073	908	rs199951552, rs199955257, rs202244388, rs61730153, rs181048044, rs61730152, rs557598251, rs201821837, rs141846761, rs61730154, rs753738931, rs200261090, rs571208329, rs745460826, rs149025932, rs117125309, rs373522146, rs868556044, rs768780219	1, 2	Yes	8	Yes
chr10_43609926_43615198	2.49	chr10	43609926	43615198	5273	rs377767404, rs377767405, rs55846256, rs75076352, rs75996173, rs77709286, rs78935588, rs77711105, rs148935214, rs145122337, rs1799939, rs193922700, rs1864400, rs2742234, rs140658743, rs78014899, rs377767416, rs77724903, rs79658334, rs553418132, rs142318626, rs1800862, rs56195026, rs770674650, rs143862573	1, 2	Yes	15	Yes
chr10_73767206_73768217	6.432	chr10	73767206	73768217	1012	rs144287889, rs147804585, rs145384892, rs115579748, rs200249458, rs75845750	1, 2	Yes	5	Yes
chr11_2466656_2466701	25.311	chr11	2466656	2466701	46	rs794728553, rs886037906, rs120074191, rs794728578	0, 1, 2	Yes	2	Yes
chr11_2593245_2593317	20.124	chr11	2593245	2593317	73	rs199472708, rs199472710, rs794728512, rs120074196, rs764781840, rs794728513	0, 1, 2	Yes	2	Yes
chr11_67350932_67351441	7.261	chr11	67350932	67351441	510	rs36211089, rs8191439, rs8191441	0, 1, 2	Yes	5	Yes
chr11_71146443_71146795	10.996	chr11	71146443	71146795	353	rs201150384, rs201270451, rs199506852, rs144562471, rs80338864, rs751604696, rs80338862, rs61757582, rs200539324, rs80338860	1, 2	Yes	4	Yes
chr11_108159703_108164163	5.187	chr11	108159703	108164163	4461	rs3092856, rs373226793, rs730881369, rs34640941, rs759520465, rs4988008, rs864622479, rs587779841, rs140856217	1, 2	Yes	5	Yes
chr13_32903511_32903633	14.523	chr13	32903511	32903633	123	rs61948377, rs568027879, rs81002820, rs774539540, rs80358884, rs80358891, rs398122565, rs397507884	1, 2	Yes	4	Yes
chr13_32944056_32945238	5.602	chr13	32944056	32945238	1183	rs9634672, rs81002808, rs80359075, rs80359076, rs80359077, rs41293517, rs80359078, rs80359079, rs397507981, rs80359084, rs886040771, rs587782785, rs55763607, rs80359090, rs886040778, rs776353983, rs80359099, rs80359100, rs81002798, rs886040944, rs80359101, rs886040779, rs863224315, rs80359104, rs886040781, rs80359108, rs1057517865, rs11571747, rs80359112, rs80359115, rs80359118, rs80359121, rs398122710	1, 2	Yes	5	Yes
chr13_49033822_49037971	13.9	chr13	49033822	49037971	4150	rs587778867, rs142509759, rs587778834, rs1060503067, rs878853949, rs587778859, rs587778860, rs121913295	1, 2	Yes	2	Yes
chr16_2129639_2130367	3.32	chr16	2129639	2130367	729	rs778352969, rs137854074, rs45501492, rs45451497, rs45505895, rs45517294, rs45477491, rs45473098, rs769562717, rs45517297, rs137854421, rs45438205, rs397515225	1, 2	Yes	3	Yes
chr17_7573948_7574034	17.012	chr17	7573948	7574034	87	rs35993958, rs773553186, rs397516434, rs121912662, rs375338359, rs17882252, rs121912664, rs587782529, rs587782272	1, 2	Yes	2	Yes
chr17_40695232_40696045	12.656	chr17	40695232	40696045	814	rs796052122, rs104894595, rs104894597, rs104894590	1, 2	Yes	4	Yes
chr17_41258452_41258555	8.506	chr17	41258452	41258555	104	rs80358147, rs398122652, rs80358083, rs80358026, rs80356913, rs80357382, rs55851803, rs80357086, rs80357093, rs80357471, rs199522616, rs80356864, rs398122635, rs80358065	1, 2	Yes	3	Yes
chr17_41276029_41276134	9.959	chr17	41276029	41276134	106	rs80358045, rs80358128, rs879255496, rs80357410, rs397509299, rs80356929, rs80356827, rs80357134, rs80357475, rs80357111	1, 2	Yes	4	Yes
chr17_78086452_78087149	9.751	chr17	78086452	78087149	698	rs144090460, rs28937909, rs374143224, rs1800309, rs141017311, rs121907938	0, 1, 2	Yes	6	Yes
chr18_48603032_48603148	17.842	chr18	48603032	48603148	117	rs377767360, rs377767361, rs587781359, rs786205514, rs377767387, rs1060500740	1, 2	Yes	4	Yes
chr19_577782_580793	5.187	chr19	577782	580793	3012	rs144824657, rs765458049, rs757396156, rs554365832, rs201403607, rs2283570, rs2283572, rs73918141, rs2283573, rs141583892, rs749332337, rs41276866, rs146186991, rs111530592, rs150791055, rs375283966, rs1803202, rs2041192, rs202113312, rs104894669, rs1803535, rs199564958, rs866173837, rs10416339	1, 2	Yes	27	Yes
chr19_1219342_1226555	2.697	chr19	1219342	1226555	7214	rs587780009, rs587776658, rs137853078, rs121913323, rs730881979, rs1064794805, rs886037926, rs730881961, rs121913316, rs1057519858, rs121913317, rs886039554, rs774100153, rs532889728, rs370976710, rs786201213, rs1057520038, rs878853247, rs137853082, rs587782018, rs1057517830, rs137853083, rs137853075, rs1057520606, rs200824447, rs741764, rs863224448, rs1057524439, rs398123405, rs199681533, rs727504171, rs863224362, rs727504172, rs398123406, rs1057520042, rs549474196, rs367807476, rs121913325, rs767565606, rs537906142, rs1057520018, rs59912467, rs587778695, rs755746417, rs587782020, rs547919101, rs200078204	1, 2	Yes	8	Yes
chr19_47259227_47259734	3.734	chr19	47259227	47259734	508	rs200990647, rs768007208, rs201454433, rs140084192, rs28937900, rs587780334	1, 2	Yes	5	Yes
chr20_61288015_61288593	9.751	chr20	61288015	61288593	579	rs34419428, rs34190517, rs3195701, rs147599151, rs140267842	0, 1, 2	Yes	11	Yes
chr21_47421870_47423823	9.336	chr21	47421870	47423823	1954	rs78224483, rs189623561, rs138884734, rs148962954, rs143695871, rs760649238, rs35796750, rs760768642, rs140547835, rs368651226, rs146662894, rs529770550, rs1053312, rs367832752, rs150432347, rs139018148, rs13879, rs144671871, rs148561616, rs117583120, rs140427635, rs200959957, rs138673993	1, 2	Yes	19	Yes
chr22_42523678_42523919	1.66	chr22	42523678	42523919	242	rs267608291, rs28371725, rs554540676, rs72549349, rs79292917, rs140513104, rs201297021	1, 2	Yes	4	Yes
chr1_110213514_110243335	1.867	chr1	110213514	110243335	29822	rs574344, rs12024479, rs185525957, rs2239892	2, 3	Yes	5	Yes
chr7_61867918_62438960	20.747	chr7	61867918	62438960	571043	rs546943675, rs577302097, rs201660976, rs146221016, rs570476464, rs117172397, rs183603231, rs117658563, rs13242977, rs117021971, rs192470220, rs77797216, rs8188510, rs4422672, rs146525265, rs117650581, rs112588597, rs117617691, rs13242011, rs116911053, rs117952341, rs74838153, rs149411648, rs117210809, rs78541890, rs149502646, rs117491654, rs73127488	2, 3, 4	Yes	34	Yes
chr11_48664415_48756122	14.523	chr11	48664415	48756122	91708	rs111851346, rs12224670, rs139676837, rs147006783, rs73459337, rs147080367	2, 3	Yes	6	Yes
chr12_34590005_34843869	6.017	chr12	34590005	34843869	253865	rs147491804, rs146852855, rs78222468, rs142754397, rs146847564, rs74508180, rs147994392, rs150806233, rs74075817, rs60455103, rs79802371, rs11561246, rs76897467, rs12819451, rs75343072, rs76447348, rs117011928, rs9705446, rs190272471, rs12581200, rs9706509, rs117251208, rs11053455, rs377397997	2, 3	Yes	24	Yes
chr12_38031448_38411275	3.527	chr12	38031448	38411275	379828	rs138861660, rs543377898, rs7295310, rs1663281, rs12311812, rs116879762, rs12312109, rs143638582, rs150727301, rs11495373, rs74412862, rs116124082, rs12300577, rs11514374, rs12581649, rs147431960, rs117535163, rs78212181	2, 3	Yes	23	Yes
chr19_27738372_28127201	3.32	chr19	27738372	28127201	388830	rs545022761, rs116781362, rs73018562, rs2198978, rs2407369, rs143046324, rs149947680, rs115158442, rs75650605, rs117775727, rs76239234, rs75364862, rs72483199, rs148665290, rs77549996, rs73030427, rs4419164, rs191927441, rs117324007, rs142876742, rs8189791, rs76362961, rs73032244, rs11882251	2, 3	Yes	28	Yes
chr20_29811475_29831570	4.564	chr20	29811475	29831570	20096	rs372364505, rs549791311, rs1987666, rs6059081, rs370520674	2, 3, 4	Yes	4	Yes
chr1_2139916_2161003	5.809	chr1	2139916	2161003	21088	rs115111747, rs72637878, rs387907304, rs387907305, rs387907303, rs149642284	1, 2	Yes	7	Yes
chr1_156084725_156085066	18.465	chr1	156084725	156085066	342	rs61046466, rs57077886, rs58327533, rs373721390, rs59914820, rs886038906, rs1060502215, rs60446065, rs1057518971, rs397517895, rs58922911, rs28928900, rs794728601, rs137969290, rs59270054, rs794728586, rs59040894, rs397517901, rs794728589	1, 2	Yes	6	Yes
chr2_47630253_47630513	22.822	chr2	47630253	47630513	261	rs547444746, rs63750466, rs63751099, rs141711342, rs587779976, rs63751246, rs786202334, rs63750615, rs587779102, rs63750951	1, 2	Yes	3	Yes
chr2_189852817_189858186	2.697	chr2	189852817	189858186	5370	rs587779714, rs121912926, rs587779446, rs587779507, rs587779710, rs587779508, rs587779671, rs397509375, rs41272803, rs267599120, rs587779601, rs587779641, rs587779436, rs587779711, rs587779592, rs587779515, rs587779676, rs587779688, rs587779596, rs587779624, rs587779555, rs587779660, rs587779656, rs587779468, rs587779629, rs587779570, rs121912927, rs587779705, rs587779605, rs587779635, rs587779604, rs587779463, rs13306275, rs587779718, rs587779427, rs1057521106, rs587779644, rs587779593, rs794728039, rs587779531, rs1057518372, rs587779556, rs587779481, rs587779440, rs121912919, rs113871730, rs587779487, rs587779426, rs587779588, rs587779650, rs587779516, rs587779649, rs587779419, rs587779498, rs587779499, rs587779696, rs1057521930, rs587779547, rs587779569, rs587779544	1, 2	Yes	21	Yes
chr2_189860850_189861227	3.942	chr2	189860850	189861227	378	rs587779679, rs121912928, rs193922176, rs121912923, rs397509372	0, 1, 2	Yes	2	Yes
chr2_189862993_189863446	17.427	chr2	189862993	189863446	454	rs587779661, rs587779620, rs587779699, rs1064796733, rs587779493, rs587779433, rs121912921, rs587779643, rs587779429	1, 2	Yes	6	Yes
chr2_189868735_189872326	6.017	chr2	189868735	189872326	3592	rs587779483, rs587779716, rs587779662, rs587779471, rs587779450, rs587779432, rs111567071, rs587779550, rs587779424, rs587779617, rs587779438, rs587779517, rs587779567, rs587779447, rs878853651, rs587779674, rs587779434, rs121912913, rs587779654, rs587779640, rs587779511, rs587779571, rs587779580, rs587779723, rs587779559, rs587779542, rs397509373, rs587779595, rs587779449, rs587779416, rs587779456, rs587779576, rs587779548, rs201220788, rs587779659, rs587779506, rs587779568, rs121912916, rs139619440, rs587779479, rs869312034, rs587779428, rs587779704, rs587779582, rs587779491, rs587779545, rs121912914, rs587779651, rs587779540, rs587779619, rs587779563, rs587779551, rs587779709, rs587779554, rs121912915, rs587779469, rs587779480, rs587779501, rs587779667, rs1060500203, rs587779672, rs587779666, rs587779610, rs587779439, rs121912924, rs587779561, rs112371422, rs794728055, rs587779445, rs587779639	1, 2	Yes	16	Yes
chr2_234591708_234594504	6.224	chr2	234591708	234594504	2797	rs71423609, rs45437594, rs4663888, rs45589132, rs45549736, rs45486299, rs28898568, rs4433994, rs28898569, rs28898570, rs45566031, rs4347832, rs4261716, rs45548336, rs28898571, rs4553819, rs28898572, rs11902131, rs17868325, rs12989181, rs12989182	1, 2	Yes	17	Yes
chr3_10183685_10183873	20.332	chr3	10183685	10183873	189	rs373068386, rs104893827, rs104893826, rs869025617, rs869025619, rs200885420, rs786202787, rs104893829, rs193922608, rs794726890, rs5030827, rs143985153, rs5030808, rs5030809, rs869025630, rs769102979, rs397516440, rs193922609, rs398123482, rs869025631, rs765978945, rs104893824, rs869025636	1, 2	Yes	3	Yes
chr5_8706641_8742651	2.075	chr5	8706641	8742651	36011	rs77023695, rs16881143, rs80133775, rs9313253, rs114882248, rs75216089, rs77488198	1, 2	Yes	10	Yes
chr5_112110003_112111435	6.846	chr5	112110003	112111435	1433	rs79801520, rs879254087, rs863224458, rs878853444, rs137854576, rs1060503328, rs863224281, rs876658325, rs863225362, rs876659973	1, 2, 3	Yes	5	Yes
chr8_144990702_144999224	3.32	chr8	144990702	144999224	8523	rs782581005, rs200589588, rs113513807, rs201688261, rs202116866, rs185022156, rs35134741, rs372840016, rs782728053, rs34132016, rs377610697, rs200898220, rs200239963, rs35723243, rs34803322, rs376112916, rs193257576, rs373922545, rs144242254, rs370313601, rs563719398, rs564245730, rs201075382, rs75586449, rs781998103, rs186670912, rs187338487	1, 2	Yes	20	Yes
chr10_135341089_135342349	1.245	chr10	135341089	135342349	1261	rs35844228, rs28371740	1, 2	Yes	3	Yes
chr11_108098321_108098616	3.527	chr11	108098321	108098616	296	rs869312754, rs781404312, rs771378101, rs876659304, rs201773026, rs150143957, rs3218690, rs112805604	1, 2	Yes	3	Yes
chr13_32918676_32921037	12.033	chr13	32918676	32921037	2362	rs81002865, rs876658551, rs80358911, rs80358912, rs80358914, rs398122570, rs886040935, rs81002863, rs886040936, rs80358920, rs80358921, rs80358923, rs886038158, rs80358925, rs397507891	1, 2	Yes	4	Yes
chr16_75438777_75514461	1.245	chr16	75438777	75514461	75685	rs57240602, rs76387079, rs150522727, rs76860584, rs118081397, rs7206780, rs42471, rs247446, rs55723035, rs72787197, rs189581411, rs115470221, rs8055106, rs8062024, rs189849720, rs121917824, rs28937879, rs121917822, rs539642330	1, 2	Yes	14	Yes
chr16_89619555_89623408	4.357	chr16	89619555	89623408	3854	rs112379588, rs79756036, rs12960, rs864622094, rs61747711, rs61747712	1, 2	Yes	8	Yes
chr17_42482072_42519616	9.544	chr17	42482072	42519616	37545	rs78989947, rs77571133, rs118164080	1, 2	Yes	5	Yes
chr19_571579_580793	3.942	chr19	571579	580793	9215	rs751481576, rs62132624, rs28915402, rs201850688, rs11551906, rs10412522, rs28921974, rs28921977, rs28921981, rs144824657, rs765458049, rs757396156, rs554365832, rs201403607, rs2283570, rs2283572, rs73918141, rs2283573, rs141583892, rs749332337, rs41276866, rs146186991, rs111530592, rs150791055, rs375283966, rs1803202, rs2041192, rs202113312, rs104894669, rs1803535, rs199564958, rs866173837, rs10416339	1, 2	Yes	35	Yes
chr19_1219342_1228260	4.564	chr19	1219342	1228260	8919	rs587780009, rs587776658, rs137853078, rs121913323, rs730881979, rs1064794805, rs886037926, rs730881961, rs121913316, rs1057519858, rs121913317, rs886039554, rs774100153, rs532889728, rs370976710, rs786201213, rs1057520038, rs878853247, rs137853082, rs587782018, rs1057517830, rs137853083, rs137853075, rs1057520606, rs200824447, rs741764, rs863224448, rs1057524439, rs398123405, rs199681533, rs727504171, rs863224362, rs727504172, rs398123406, rs1057520042, rs549474196, rs367807476, rs121913325, rs767565606, rs537906142, rs1057520018, rs59912467, rs587778695, rs755746417, rs587782020, rs547919101, rs200078204, rs111773256	1, 2	Yes	12	Yes
chr21_47422608_47423823	4.149	chr21	47422608	47423823	1216	rs760768642, rs140547835, rs368651226, rs146662894, rs529770550, rs1053312, rs367832752, rs150432347, rs139018148, rs13879, rs144671871, rs148561616, rs117583120, rs140427635, rs200959957, rs138673993	1, 2	Yes	14	Yes
chr22_42525780_42525912	1.245	chr22	42525780	42525912	133	rs267608308, rs267608309, rs267608310, rs201377835	1, 2	Yes	2	Yes
chr4_69401172_69435811	23.444	chr4	69401172	69435811	34640	rs78998153, rs150559020, rs113753919, rs189335024, rs188908108, rs151230243, rs13327941, rs11938019, rs62316991, rs145551266, rs184703658, rs147867060	2, 3	Yes	5	Yes
chr1_55505266_55505695	1.245	chr1	55505266	55505695	430	rs28362201, rs564427867, rs764603059, rs11591147, rs28385701, rs886039839	1, 2	Yes	5	Yes
chr2_16858380_16861449	3.942	chr2	16858380	16861449	3070	rs1722423, rs798372, rs2342001, rs73215549, rs798376	1, 2	Yes	10	Yes
chr2_38301574_38304079	7.676	chr2	38301574	38304079	2506	rs72549382, rs57865060, rs9282670, rs4987135, rs4987134, rs162559, rs2551188, rs9341245, rs34819684, rs2567206, rs9341243, rs9341242, rs2567207, rs9341240, rs162558	1, 2	Yes	24	Yes
chr2_48010371_48011933	5.809	chr2	48010371	48011933	1563	rs374748889, rs876660095, rs876660097, rs587779924, rs876658308, rs79195611	1, 2	Yes	3	Yes
chr2_220283202_220283701	4.357	chr2	220283202	220283701	500	rs199972656, rs267607495, rs60794845, rs761255472, rs267607499	0, 1, 2	Yes	2	Yes
chr2_234529143_234529469	1.452	chr2	234529143	234529469	327	rs28969673, rs13027151, rs17863764, rs13011613, rs12991744, rs12991757, rs13028938	1, 2	Yes	3	Yes
chr4_69404472_69405341	1.66	chr4	69404472	69405341	870	rs150559020, rs113753919, rs189335024	1, 2	Yes	3	Yes
chr5_1293767_1297488	1.66	chr5	1293767	1297488	3722	rs34094720, rs61748181, rs199422291, rs2853669, rs35226131, rs33958877, rs34768248, rs34685900, rs2735940, rs33977403, rs2736109, rs2736108	1, 2	Yes	16	Yes
chr5_131703578_131705800	2.075	chr5	131703578	131705800	2223	rs2631372, rs17165938, rs2631369, rs2631368, rs2631366, rs139203363, rs267607052, rs144020613, rs72552725, rs202088921	1, 2	Yes	12	Yes
chr6_7542148_7542305	7.884	chr6	7542148	7542305	158	rs121912998, rs1057523045, rs794728156, rs397516918	1, 2	Yes	5	Yes
chr6_31360255_31360602	3.527	chr6	31360255	31360602	348	rs7751505, rs2523477, rs7751725, rs7752021, rs116562707	1, 2	Yes	8	Yes
chr7_44185109_44186210	2.905	chr7	44185109	44186210	1102	rs193922269, rs193922268, rs193922267, rs193922266, rs193922265, rs193922263, rs193922262, rs193922260, rs193922340, rs193922339, rs193922338, rs193922337, rs193922336, rs193922335	1, 2	Yes	7	Yes
chr7_75614265_75615309	1.66	chr7	75614265	75615309	1045	rs567904247, rs28931608, rs2228104, rs1057868, rs121912976, rs28931607, rs1057870, rs56256515, rs121912975, rs782128221	1, 2	Yes	8	Yes
chr7_145813920_145817503	4.149	chr7	145813920	145817503	3584	rs549396215, rs748908765, rs2693305, rs73160670	0, 1, 2	Yes	6	Yes
chr7_150655147_150655518	3.942	chr7	150655147	150655518	372	rs199472884, rs730880116, rs587777907	0, 1, 2	Yes	2	Yes
chr8_144990528_144999224	2.697	chr8	144990528	144999224	8697	rs7014582, rs782581005, rs200589588, rs113513807, rs201688261, rs202116866, rs185022156, rs35134741, rs372840016, rs782728053, rs34132016, rs377610697, rs200898220, rs200239963, rs35723243, rs34803322, rs376112916, rs193257576, rs373922545, rs144242254, rs370313601, rs563719398, rs564245730, rs201075382, rs75586449, rs781998103, rs186670912, rs187338487	1, 2	Yes	22	Yes
chr9_136131539_136131905	2.697	chr9	136131539	136131905	367	rs866584466, rs782786356, rs55727303, rs371569951, rs7853989, rs867916362, rs201567722, rs8176738, rs374663690, rs1053878, rs377147187, rs55658842, rs201105186, rs7873522	1, 2	Yes	12	Yes
chr11_32456361_32456784	1.867	chr11	32456361	32456784	424	rs121907911, rs771681406, rs776209354, rs555140661	0, 1, 2	Yes	3	Yes
chr12_25397715_25398306	3.527	chr12	25397715	25398306	592	rs61759637, rs104894366, rs104894365, rs104894361	1, 2	Yes	3	Yes
chr13_32918676_32918791	2.49	chr13	32918676	32918791	116	rs81002865, rs876658551, rs80358911, rs80358912, rs80358914, rs398122570, rs886040935	1, 2	Yes	2	Yes
chr13_48877851_48881495	1.452	chr13	48877851	48881495	3645	rs387906521, rs387906520, rs587778869	1, 2	Yes	4	Yes
chr13_77565408_77566238	7.884	chr13	77565408	77566238	831	rs200353554, rs7987664, rs61504484, rs587780896, rs146993892	1, 2	Yes	5	Yes
chr15_63414116_63414143	5.809	chr15	63414116	63414143	28	rs34925488, rs139879323, rs34297800	0, 1, 2	Yes	4	Yes
chr19_1220478_1226555	1.245	chr19	1220478	1226555	6078	rs730881961, rs121913316, rs1057519858, rs121913317, rs886039554, rs774100153, rs532889728, rs370976710, rs786201213, rs1057520038, rs878853247, rs137853082, rs587782018, rs1057517830, rs137853083, rs137853075, rs1057520606, rs200824447, rs741764, rs863224448, rs1057524439, rs398123405, rs199681533, rs727504171, rs863224362, rs727504172, rs398123406, rs1057520042, rs549474196, rs367807476, rs121913325, rs767565606, rs537906142, rs1057520018, rs59912467, rs587778695, rs755746417, rs587782020, rs547919101, rs200078204	1, 2	Yes	8	Yes
chr19_11224206_11224321	2.697	chr19	11224206	11224321	116	rs531005522, rs139617694, rs879254879, rs193922568, rs764929176, rs201967266, rs879254897, rs879254898, rs144614838, rs879254901, rs879254903, rs139624145, rs879254904, rs879254905, rs875989921, rs879254908, rs879254914, rs370777955, rs875989922	1, 2	Yes	3	Yes
chr19_13406735_13409827	4.564	chr19	13406735	13409827	3093	rs80297566, rs16024, rs16023, rs749357610, rs16022, rs121908242	1, 2	Yes	9	Yes
chr19_20617885_20655003	2.697	chr19	20617885	20655003	37119	rs10404304, rs116921467, rs75813920, rs74728769	1, 2	Yes	9	Yes
chr19_45411902_45412358	5.602	chr19	45411902	45412358	457	rs28931577, rs267606664, rs769455, rs7412, rs199768005, rs140808909, rs190853081, rs267606661	1, 2	Yes	6	Yes
chr19_47259048_47259884	2.697	chr19	47259048	47259884	837	rs143793528, rs200990647, rs768007208, rs201454433, rs140084192, rs28937900, rs587780334, rs140679502	1, 2	Yes	6	Yes
chr21_47422174_47423823	6.846	chr21	47422174	47423823	1650	rs760649238, rs35796750, rs760768642, rs140547835, rs368651226, rs146662894, rs529770550, rs1053312, rs367832752, rs150432347, rs139018148, rs13879, rs144671871, rs148561616, rs117583120, rs140427635, rs200959957, rs138673993	1, 2	Yes	16	Yes
chr21_47545970_47552471	4.357	chr21	47545970	47552471	6502	rs398123649, rs201133899, rs139552940, rs117668143, rs113002150, rs376880198, rs201736323, rs144830948, rs373813975, rs141021828, rs150219725, rs143749884, rs148249892, rs373611722, rs111341650, rs117725825, rs375430758, rs201854898, rs200200671, rs199955442, rs149845431, rs35139588, rs377195134	1, 2, 3	Yes	11	Yes
chr21_47831186_47856909	1.66	chr21	47831186	47856909	25724	rs61735808, rs369195346, rs140398533, rs145119952, rs147189224, rs34151633, rs144471022, rs373358569, rs61735812, rs148444313, rs35848602, rs115096769, rs143511166, rs78685576, rs150882711, rs61735819, rs76287849, rs35557109, rs141771795, rs33956783, rs184570263, rs151325202, rs79780811, rs60078675	1, 2	Yes	18	Yes
chr22_42525767_42525912	2.905	chr22	42525767	42525912	146	rs78459009, rs74802369, rs267608308, rs267608309, rs267608310, rs201377835	1, 2	Yes	3	Yes
chr12_38227706_38228251	2.49	chr12	38227706	38228251	546	rs12311812, rs116879762, rs12312109	2, 3	Yes	3	Yes
chr19_41384103_41385775	2.075	chr19	41384103	41385775	1673	rs4079366, rs376831146	2, 3	Yes	2	Yes
chr1_197057551_197062375	5.602	chr1	197057551	197062375	4825	rs139927527, rs149859034, rs199422195, rs199422194, rs199422189, rs193251130, rs140150599, rs36004306, rs151142538, rs138138436, rs201050851, rs199422185, rs79899243	1, 2	Yes	6	Yes
chr2_47643274_47643568	3.734	chr2	47643274	47643568	295	rs17224276, rs202026056, rs4987188, rs63750502, rs63750468, rs63750778, rs587779065, rs63751147, rs63750245, rs63751027, rs63750396, rs63751604	1, 2	Yes	5	Yes
chr2_234527398_234529469	6.846	chr2	234527398	234529469	2072	rs17864670, rs28969670, rs17864672, rs45588634, rs17864673, rs28969672, rs45495800, rs17868309, rs45583434, rs17863763, rs28969673, rs13027151, rs17863764, rs13011613, rs12991744, rs12991757, rs13028938	0, 1, 2	Yes	11	Yes
chr4_128851902_128861133	10.788	chr4	128851902	128861133	9232	rs200591471, rs112734134, rs28544073, rs115275192	1, 2	Yes	4	Yes
chr5_112102021_112111435	5.187	chr5	112102021	112111435	9415	rs886039625, rs876658941, rs587781809, rs863225327, rs876658846, rs863225335, rs74953290, rs879254169, rs79801520, rs879254087, rs863224458, rs878853444, rs137854576, rs1060503328, rs863224281, rs876658325, rs863225362, rs876659973	1, 2, 3	Yes	8	Yes
chr5_112157647_112163705	9.751	chr5	112157647	112163705	6059	rs1060503333, rs75491644, rs886039508, rs768109346, rs1064794163, rs863225313, rs876658868, rs863225314, rs876658811, rs879254090, rs1057517561, rs863225316, rs137854572, rs876658858	1, 2	Yes	4	Yes
chr5_131703578_131705667	3.942	chr5	131703578	131705667	2090	rs2631372, rs17165938, rs2631369, rs2631368, rs2631366	0, 1, 2	Yes	11	Yes
chr6_32272327_32279340	1.452	chr6	32272327	32279340	7014	rs9268165, rs9268166, rs9268167, rs6457536, rs7341328, rs9268197, rs9268198, rs502626, rs9268199, rs3864302, rs9268202	1, 2	Yes	12	Yes
chr6_67017494_67044618	6.432	chr6	67017494	67044618	27125	rs7773946, rs9453702, rs115519097, rs2352062, rs1634221, rs73458407	0, 1, 2	Yes	18	Yes
chr9_24505147_24518795	4.564	chr9	24505147	24518795	13649	rs116611997, rs2805068, rs7851055, rs2247554, rs185272439, rs55826218, rs72710001	0, 1, 2	Yes	11	Yes
chr10_89685300_89690847	3.112	chr10	89685300	89690847	5548	rs878853936, rs876660634, rs121909226, rs876661177, rs587776667	1, 2	Yes	3	Yes
chr11_67350801_67351441	9.544	chr11	67350801	67351441	641	rs36211089, rs8191439, rs8191441	0, 1, 2	Yes	4	Yes
chr11_108098321_108100055	1.66	chr11	108098321	108100055	1735	rs869312754, rs781404312, rs771378101, rs876659304, rs201773026, rs150143957, rs3218690, rs112805604, rs200151849, rs752135143	1, 2	Yes	3	Yes
chr11_108153424_108164163	3.112	chr11	108153424	108164163	10740	rs587780856, rs864622490, rs149711770, rs144535256, rs587782192, rs3218709, rs1057520640, rs3092856, rs373226793, rs730881369, rs34640941, rs759520465, rs4988008, rs864622479, rs587779841, rs140856217	1, 2	Yes	6	Yes
chr12_21329730_21331606	4.979	chr12	21329730	21331606	1877	rs569028384, rs2306283, rs2306282, rs77271279, rs4149044, rs4149045, rs4149056, rs4149057, rs72559746	1, 2	Yes	12	Yes
chr13_48923148_48947630	1.867	chr13	48923148	48947630	24483	rs121913298, rs587776789, rs148992508, rs587778843, rs4151494, rs121913300, rs1060503077, rs587778855, rs121913301, rs140442811, rs878853947, rs587778845, rs587776783, rs1060503074	1, 2	Yes	4	Yes
chr17_29495379_29530709	2.075	chr17	29495379	29530709	35331	rs17878945, rs397514641, rs137854563, rs864622107, rs864622161, rs764079291, rs267606603, rs1013948	1, 2	Yes	5	Yes
chr17_29657415_29679371	5.809	chr17	29657415	29679371	21957	rs864622647, rs137854552, rs786203189, rs876658541, rs772295894, rs767166725, rs864622509, rs371581213, rs786201310, rs17879371, rs786203187, rs866445127, rs141897690	1, 2	Yes	4	Yes
chr17_40695586_40696045	4.564	chr17	40695586	40696045	460	rs104894595, rs104894597, rs104894590	0, 1, 2	Yes	4	Yes
chr17_41228500_41228625	19.295	chr17	41228500	41228625	126	rs886040910, rs80358063, rs80357148, rs138608489, rs876659878, rs80357075, rs397509171, rs80356997, rs886040228, rs80356932, rs80357130	1, 2, 3	Yes	2	Yes
chr17_41256250_41258555	1.245	chr17	41256250	41258555	2306	rs28897673, rs80357190, rs80356936, rs80358051, rs80358001, rs80358101, rs80358113, rs80356963, rs886040054, rs80357350, rs80356847, rs80357209, rs80357234, rs80358146, rs80358119, rs886038196, rs80358159, rs80358061, rs799912, rs80358147, rs398122652, rs80358083, rs80358026, rs80356913, rs80357382, rs55851803, rs80357086, rs80357093, rs80357471, rs199522616, rs80356864, rs398122635, rs80358065	1, 2	Yes	6	Yes
chr18_48593406_48603148	11.826	chr18	48593406	48603148	9743	rs121912580, rs80338964, rs377767356, rs377767357, rs121912577, rs730881954, rs587781618, rs377767360, rs377767361, rs587781359, rs786205514, rs377767387, rs1060500740	1, 2	Yes	3	Yes
chr4_131298536_131309037	1.66	chr4	131298536	131309037	10502	rs117682040, rs6534789, rs80087168	2, 3	Yes	2	Yes
chr7_61867918_62164650	1.245	chr7	61867918	62164650	296733	rs546943675, rs577302097, rs201660976, rs146221016, rs570476464, rs117172397, rs183603231, rs117658563, rs13242977, rs117021971, rs192470220	2, 3	Yes	11	Yes
chr16_28614801_28622773	2.49	chr16	28614801	28622773	7973	rs13339053, rs150459557, rs183324105, rs76357215, rs147218626, rs111255298, rs138318515, rs72547527, rs574526102, rs184876051, rs34857581, rs117720319, rs35776511, rs115862392, rs537345629	1, 2, 3	Yes	14	Yes
chr5_131705266_131705667	6.432	chr5	131705266	131705667	402	rs2631369, rs2631368, rs2631366	0, 1, 2	Yes	7	Yes
chr8_144990528_145010826	4.357	chr8	144990528	145010826	20299	rs7014582, rs782581005, rs200589588, rs113513807, rs201688261, rs202116866, rs185022156, rs35134741, rs372840016, rs782728053, rs34132016, rs377610697, rs200898220, rs200239963, rs35723243, rs34803322, rs376112916, rs193257576, rs373922545, rs144242254, rs370313601, rs563719398, rs564245730, rs201075382, rs75586449, rs781998103, rs186670912, rs187338487, rs181255811, rs55895668, rs151022876, rs187648086, rs149624849, rs782437578, rs201818691, rs3135103, rs12545876, rs141717948	1, 2, 3	Yes	32	Yes
chr11_71145778_71146795	8.714	chr11	71145778	71146795	1018	rs1044535, rs201150384, rs201270451, rs199506852, rs144562471, rs80338864, rs751604696, rs80338862, rs61757582, rs200539324, rs80338860	1, 2	Yes	6	Yes
chr11_108163345_108164163	2.282	chr11	108163345	108164163	819	rs759520465, rs4988008, rs864622479, rs587779841, rs140856217	1, 2	Yes	3	Yes
chr13_32944473_32945238	2.282	chr13	32944473	32945238	766	rs81002808, rs80359075, rs80359076, rs80359077, rs41293517, rs80359078, rs80359079, rs397507981, rs80359084, rs886040771, rs587782785, rs55763607, rs80359090, rs886040778, rs776353983, rs80359099, rs80359100, rs81002798, rs886040944, rs80359101, rs886040779, rs863224315, rs80359104, rs886040781, rs80359108, rs1057517865, rs11571747, rs80359112, rs80359115, rs80359118, rs80359121, rs398122710	1, 2	Yes	3	Yes
chr19_47258708_47259734	3.734	chr19	47258708	47259734	1027	rs587777223, rs104894683, rs143793528, rs200990647, rs768007208, rs201454433, rs140084192, rs28937900, rs587780334	1, 2	Yes	8	Yes
chr21_47783614_47856909	2.697	chr21	47783614	47856909	73296	rs151020551, rs115369710, rs147358856, rs119479063, rs6518289, rs75183852, rs77566633, rs118120664, rs9989933, rs35044802, rs200910675, rs117987006, rs372175239, rs75652412, rs74966935, rs62224222, rs143796569, rs193261408, rs139581644, rs34849154, rs61735808, rs369195346, rs140398533, rs145119952, rs147189224, rs34151633, rs144471022, rs373358569, rs61735812, rs148444313, rs35848602, rs115096769, rs143511166, rs78685576, rs150882711, rs61735819, rs76287849, rs35557109, rs141771795, rs33956783, rs184570263, rs151325202, rs79780811, rs60078675	1, 2	Yes	40	Yes
chr22_42525194_42528538	1.245	chr22	42525194	42528538	3345	rs67497403, rs180847475, rs186133763, rs78459009, rs74802369, rs267608308, rs267608309, rs267608310, rs201377835, rs5030862, rs138100349, rs138417770, rs267608313, rs72549358, rs148382141, rs773790593, rs1080993, rs35046171, rs530422334, rs1080990, rs59360719, rs267608271, rs76210340, rs58188898	1, 2	Yes	10	Yes
chr12_34590005_34668981	7.676	chr12	34590005	34668981	78977	rs147491804, rs146852855, rs78222468, rs142754397, rs146847564, rs74508180	2, 3	Yes	4	Yes
chr1_109439680_109459015	6.846	chr1	109439680	109459015	19336	rs755970517, rs41279678, rs72699216, rs338489, rs61754640, rs79557342, rs79830559, rs74113534, rs1664423, rs141562079, rs184590650, rs201878481, rs77324162	1, 2, 3	Yes	24	Yes
chr1_196821486_196886770	1.452	chr1	196821486	196886770	65285	rs181964424, rs114203272, rs188830969, rs116397204, rs115912506, rs76233870, rs78624607, rs187365627, rs4915559	1, 2, 3	Yes	11	Yes
chr2_71428948_71430718	1.867	chr2	71428948	71430718	1771	rs17006756, rs57215788, rs59664068, rs57519029	1, 2	Yes	4	Yes
chr2_189852817_189861227	3.527	chr2	189852817	189861227	8411	rs587779714, rs121912926, rs587779446, rs587779507, rs587779710, rs587779508, rs587779671, rs397509375, rs41272803, rs267599120, rs587779601, rs587779641, rs587779436, rs587779711, rs587779592, rs587779515, rs587779676, rs587779688, rs587779596, rs587779624, rs587779555, rs587779660, rs587779656, rs587779468, rs587779629, rs587779570, rs121912927, rs587779705, rs587779605, rs587779635, rs587779604, rs587779463, rs13306275, rs587779718, rs587779427, rs1057521106, rs587779644, rs587779593, rs794728039, rs587779531, rs1057518372, rs587779556, rs587779481, rs587779440, rs121912919, rs113871730, rs587779487, rs587779426, rs587779588, rs587779650, rs587779516, rs587779649, rs587779419, rs587779498, rs587779499, rs587779696, rs1057521930, rs587779547, rs587779569, rs587779544, rs587779520, rs587779459, rs794728043, rs587779534, rs587779485, rs587779637, rs587779692, rs587779631, rs587779586, rs587779496, rs1060500204, rs587779489, rs397509370, rs587779453, rs587779721, rs587779633, rs770168441, rs587779701, rs587779476, rs1057518075, rs587779500, rs587779523, rs587779632, rs587779693, rs13306267, rs587779679, rs121912928, rs193922176, rs121912923, rs397509372	1, 2	Yes	28	Yes
chr5_37224781_37245452	1.452	chr5	37224781	37245452	20672	rs863225163, rs74975451, rs186970259, rs191239995, rs77739540, rs7735138, rs144969169, rs12514076	1, 2	Yes	8	Yes
chr9_139925166_139969400	2.075	chr9	139925166	139969400	44235	rs199951552, rs199955257, rs202244388, rs61730153, rs181048044, rs61730152, rs557598251, rs201821837, rs141846761, rs61730154, rs753738931, rs200261090, rs571208329, rs745460826, rs149025932, rs117125309, rs373522146, rs868556044, rs768780219, rs12337910, rs6604, rs34618694, rs7861020, rs55921052, rs144334202, rs7854871, rs80074325	1, 2	Yes	27	Yes
chr11_67350891_67351441	5.187	chr11	67350891	67351441	551	rs36211089, rs8191439, rs8191441	0, 1, 2	Yes	4	Yes
chr11_103014125_103153788	1.867	chr11	103014125	103153788	139664	rs864622358, rs61898615, rs202082545, rs200466720, rs118191062, rs137853028, rs140222412, rs688906, rs625061, rs878854166, rs200208000, rs75994449, rs368058473, rs11225584, rs146569005, rs111267979, rs111992783, rs74890708, rs61899769, rs199568537, rs137853027, rs183985095, rs369045696, rs202071528, rs180787556, rs200342335, rs12790546, rs864622111, rs3912622, rs149452352, rs143897285, rs72971585, rs117042755, rs188113889, rs72971602, rs116872934, rs117178504	1, 2	Yes	43	Yes
chr17_29661945_29679371	4.564	chr17	29661945	29679371	17427	rs137854552, rs786203189, rs876658541, rs772295894, rs767166725, rs864622509, rs371581213, rs786201310, rs17879371, rs786203187, rs866445127, rs141897690	1, 2, 3	Yes	5	Yes
chr17_41256137_41258555	2.697	chr17	41256137	41258555	2419	rs397509173, rs397509172, rs748876625, rs80357372, rs879255485, rs80357357, rs80357207, rs886040142, rs28897673, rs80357190, rs80356936, rs80358051, rs80358001, rs80358101, rs80358113, rs80356963, rs886040054, rs80357350, rs80356847, rs80357209, rs80357234, rs80358146, rs80358119, rs886038196, rs80358159, rs80358061, rs799912, rs80358147, rs398122652, rs80358083, rs80358026, rs80356913, rs80357382, rs55851803, rs80357086, rs80357093, rs80357471, rs199522616, rs80356864, rs398122635, rs80358065	1, 2, 3	Yes	7	Yes
chr18_64202638_64235205	2.075	chr18	64202638	64235205	32568	rs576250, rs1788750, rs72954419, rs74501412, rs139340924, rs9953902, rs138493909, rs75200966	1, 2	Yes	16	Yes
chr11_5248154_5248332	3.942	chr11	5248154	5248332	179	rs34404985, rs63750783, rs34387455, rs33930165, rs34563000, rs34704828	2, 3	Yes	2	Yes
chr22_24312589_24390432	1.867	chr22	24312589	24390432	77844	rs9620341, rs117339194, rs6004011, rs138275558, rs148435972	2, 3	Yes	6	Yes
chr1_17361781_17371368	2.282	chr1	17361781	17371368	9588	rs2647158, rs876659330, rs876659329, rs34916635, rs1060503762, rs74315370	1, 2, 3	Yes	4	Yes
chr1_93670720_93736695	2.905	chr1	93670720	93736695	65976	rs79700783, rs114899976, rs76148185, rs41292125, rs569934795, rs519723, rs41292127, rs77624874, rs12030843, rs633789, rs76826369, rs79846387, rs116837469	1, 2	Yes	18	Yes
chr2_39216404_39281922	2.49	chr2	39216404	39281922	65519	rs201982464, rs963731, rs730881034, rs8192671, rs202043599, rs1454224, rs72799435, rs79514334, rs183998234, rs56219475, rs10184015, rs72799439, rs114247172, rs267607079, rs397517146, rs137852812, rs142094234, rs139290271, rs55980502, rs143962515	1, 2	Yes	22	Yes
chr2_47596707_47630513	4.979	chr2	47596707	47630513	33807	rs549177672, rs114241106, rs146480420, rs55931899, rs148725106, rs58450758, rs376155665, rs3923559, rs115283528, rs4952886, rs3924917, rs547444746, rs63750466, rs63751099, rs141711342, rs587779976, rs63751246, rs786202334, rs63750615, rs587779102, rs63750951	1, 2	Yes	21	Yes
chr2_47639550_47639701	3.942	chr2	47639550	47639701	152	rs267607930, rs587779170, rs587779173, rs63750488, rs63750347, rs878853824, rs267607934	1, 2	Yes	2	Yes
chr2_47709917_47710541	5.394	chr2	47709917	47710541	625	rs267608020, rs63751469, rs63750808, rs267608024, rs199747712, rs587779969, rs78068337	1, 2, 3	Yes	4	Yes
chr2_228128568_228153938	1.245	chr2	228128568	228153938	25371	rs34505188, rs4603754, rs11677877, rs7582825, rs4643535, rs7606754, rs28381984, rs76505522, rs12618305, rs56226424, rs121912827	1, 2	Yes	29	Yes
chr4_981024_985275	1.66	chr4	981024	985275	4252	rs121965020, rs121965029, rs201503661, rs3796623, rs76493568, rs74824334	1, 2	Yes	4	Yes
chr4_69500664_69512691	3.527	chr4	69500664	69512691	12028	rs36069550, rs185421597, rs4148271, rs72551389	0, 1, 2	Yes	6	Yes
chr5_112082255_112137044	3.734	chr5	112082255	112137044	54790	rs17286957, rs11950612, rs115198624, rs373718658, rs145945630, rs116100306, rs886039625, rs876658941, rs587781809, rs863225327, rs876658846, rs863225335, rs74953290, rs879254169, rs79801520, rs879254087, rs863224458, rs878853444, rs137854576, rs1060503328, rs863224281, rs876658325, rs863225362, rs876659973, rs79724263, rs62364017, rs1060503323, rs863225366, rs869312753, rs749479682, rs141576417, rs137854583, rs137854577, rs863225370, rs786202351, rs879254149, rs62619935, rs76685252, rs397515734, rs561573185, rs1060503334	1, 2	Yes	25	Yes
chr7_20731918_20746680	1.245	chr7	20731918	20746680	14763	rs2158857, rs76319445, rs7793093, rs2024046, rs6965084, rs148176538, rs534832918, rs141490175, rs372212038, rs144432775, rs568317706, rs17143289, rs12700232, rs2158855, rs77572175	1, 2	Yes	23	Yes
chr7_117174349_117182156	1.66	chr7	117174349	117182156	7808	rs1800079, rs80282562, rs367850319, rs77188391, rs78440224, rs121908793, rs193922529, rs121908802, rs138338446, rs121908803, rs121909046, rs758147990, rs397508782, rs397508783, rs191456345, rs142864834, rs151073129, rs17449134, rs17449197, rs17449231, rs150691494, rs79031340, rs193922533, rs397508139, rs77409459, rs121908753, rs76879328, rs397508158, rs73215912, rs397508175	1, 2	Yes	8	Yes
chr7_117291132_117292951	1.452	chr7	117291132	117292951	1820	rs35453239, rs1800131, rs80034486, rs397508645	1, 2	Yes	4	Yes
chr7_150456598_150477480	2.075	chr7	150456598	150477480	20883	rs4725360, rs118027705, rs147119650, rs7797854, rs7803700, rs4725363, rs118056209, rs79708423, rs7806458, rs189477575	1, 2	Yes	15	Yes
chr8_90982588_90995088	1.452	chr8	90982588	90995088	12501	rs769420, rs147626427, rs61754967, rs34767364, rs61754796, rs61754966, rs201816949, rs185493105, rs61753720, rs12721593, rs587782290, rs200287925, rs78870221, rs775244752	1, 2	Yes	6	Yes
chr8_94777802_94827557	6.224	chr8	94777802	94827557	49756	rs137853108, rs202149403, rs35793208, rs372597584, rs386834180, rs140040741, rs863225235, rs3097426, rs386834182, rs386834183, rs137853107, rs267607114, rs758948621, rs115563233, rs386834193, rs117195541, rs886038738, rs267607119, rs192288680	1, 2	Yes	8	Yes
chr8_144990702_145010826	1.66	chr8	144990702	145010826	20125	rs782581005, rs200589588, rs113513807, rs201688261, rs202116866, rs185022156, rs35134741, rs372840016, rs782728053, rs34132016, rs377610697, rs200898220, rs200239963, rs35723243, rs34803322, rs376112916, rs193257576, rs373922545, rs144242254, rs370313601, rs563719398, rs564245730, rs201075382, rs75586449, rs781998103, rs186670912, rs187338487, rs181255811, rs55895668, rs151022876, rs187648086, rs149624849, rs782437578, rs201818691, rs3135103, rs12545876, rs141717948	1, 2	Yes	28	Yes
chr9_32018100_32110777	2.697	chr9	32018100	32110777	92678	rs10511893, rs79137946, rs78646810, rs77941423, rs7038038, rs17281841, rs10970780, rs79110083, rs1842636	1, 2	Yes	18	Yes
chr9_136142217_136146664	2.075	chr9	136142217	136146664	4448	rs644234, rs142956930, rs545971, rs495203, rs582094, rs2769071, rs189262702, rs550057, rs674302	1, 2, 3	Yes	8	Yes
chr10_89653781_89690847	2.49	chr10	89653781	89690847	37067	rs786204914, rs886041877, rs876659443, rs121909225, rs1064796886, rs1057521060, rs2299939, rs77785577, rs35484039, rs878853936, rs876660634, rs121909226, rs876661177, rs587776667	1, 2	Yes	7	Yes
chr11_5226318_5227830	3.32	chr11	5226318	5227830	1513	rs12805212, rs12807743, rs12787645, rs12789987, rs35156960	1, 2	Yes	6	Yes
chr11_17306223_17337421	2.282	chr11	17306223	17337421	31199	rs12419530, rs117800986, rs77581917, rs1330, rs180735935, rs10466382, rs72863682	1, 2	Yes	13	Yes
chr11_31503997_31623226	2.075	chr11	31503997	31623226	119230	rs1223095, rs12576253, rs555091, rs79580081, rs201333718, rs72889972, rs72892554, rs78358688, rs80001711, rs2996464, rs11031421, rs1232186, rs117635766	1, 2	Yes	19	Yes
chr13_32910405_32910600	1.452	chr13	32910405	32910600	196	rs886040396, rs886040398, rs397507279, rs878853559	1, 2	Yes	1	No
chr13_49033822_49048557	2.49	chr13	49033822	49048557	14736	rs587778867, rs142509759, rs587778834, rs1060503067, rs878853949, rs587778859, rs587778860, rs121913295, rs201258424, rs587776786, rs121913297, rs587778861, rs137853293, rs794727372, rs187912365, rs587778838, rs587778850, rs4151616	1, 2	Yes	3	Yes
chr13_96508566_96555149	1.452	chr13	96508566	96555149	46584	rs35123499, rs199990074, rs9525072, rs149785094, rs202222972, rs41315038, rs17189880, rs12871416, rs12876018, rs117641380, rs72636558, rs33949518	1, 2	Yes	16	Yes
chr14_94644870_94735679	1.245	chr14	94644870	94735679	90810	rs79007666, rs17129514, rs112458284, rs116524572, rs45581733, rs71431629, rs140391785, rs79017312, rs11626051	1, 2	Yes	9	Yes
chr15_48787320_48787758	5.187	chr15	48787320	48787758	439	rs193922193, rs794728196, rs794728195, rs886038953, rs794728194, rs794728193, rs886039038, rs140583, rs1057519502, rs193922191, rs794728192, rs886038941, rs193922190, rs397515775, rs397515774, rs397515773, rs193922189, rs397515771, rs397515770	1, 2	Yes	3	Yes
chr16_2121791_2121908	1.452	chr16	2121791	2121908	118	rs764225717, rs397515223, rs45517208	1, 2	Yes	3	Yes
chr16_2129639_2133780	1.245	chr16	2129639	2133780	4142	rs778352969, rs137854074, rs45501492, rs45451497, rs45505895, rs45517294, rs45477491, rs45473098, rs769562717, rs45517297, rs137854421, rs45438205, rs397515225, rs45462194, rs397514979, rs796053496, rs137854353, rs1057520759, rs45517307, rs201599540, rs786202178, rs749367382, rs45478595, rs1800705, rs886039680, rs397515062	1, 2	Yes	5	Yes
chr17_41256137_41280762	4.979	chr17	41256137	41280762	24626	rs397509173, rs397509172, rs748876625, rs80357372, rs879255485, rs80357357, rs80357207, rs886040142, rs28897673, rs80357190, rs80356936, rs80358051, rs80358001, rs80358101, rs80358113, rs80356963, rs886040054, rs80357350, rs80356847, rs80357209, rs80357234, rs80358146, rs80358119, rs886038196, rs80358159, rs80358061, rs799912, rs80358147, rs398122652, rs80358083, rs80358026, rs80356913, rs80357382, rs55851803, rs80357086, rs80357093, rs80357471, rs199522616, rs80356864, rs398122635, rs80358065, rs80358038, rs80358043, rs876658362, rs80357327, rs80357498, rs80357000, rs397509331, rs80357443, rs80358018, rs80358179, rs80358055, rs56328013, rs80358006, rs80358045, rs80358128, rs879255496, rs80357410, rs397509299, rs80356929, rs80356827, rs80357134, rs80357475, rs80357111, rs273898672, rs34493401	1, 2, 3	Yes	10	Yes
chr17_42482072_42578882	2.49	chr17	42482072	42578882	96811	rs78989947, rs77571133, rs118164080, rs77911255, rs78965384, rs77247037, rs76053715, rs7223926	1, 2	Yes	15	Yes
chr18_48575069_48586262	4.772	chr18	48575069	48586262	11194	rs876660079, rs377767323, rs377767326, rs377767386, rs200772603, rs377767327, rs377767329, rs377767331, rs377767332, rs7238500, rs1060504026, rs746084369, rs75584400, rs878854769, rs876658694	1, 2	Yes	4	Yes
chr19_1219342_1232794	3.112	chr19	1219342	1232794	13453	rs587780009, rs587776658, rs137853078, rs121913323, rs730881979, rs1064794805, rs886037926, rs730881961, rs121913316, rs1057519858, rs121913317, rs886039554, rs774100153, rs532889728, rs370976710, rs786201213, rs1057520038, rs878853247, rs137853082, rs587782018, rs1057517830, rs137853083, rs137853075, rs1057520606, rs200824447, rs741764, rs863224448, rs1057524439, rs398123405, rs199681533, rs727504171, rs863224362, rs727504172, rs398123406, rs1057520042, rs549474196, rs367807476, rs121913325, rs767565606, rs537906142, rs1057520018, rs59912467, rs587778695, rs755746417, rs587782020, rs547919101, rs200078204, rs111773256, rs35636773, rs117568100	1, 2	Yes	14	Yes
chr19_14728898_14744032	1.245	chr19	14728898	14744032	15135	rs111340997, rs117374816, rs74770749, rs10425599, rs9305046, rs726789, rs732722	1, 2	Yes	14	Yes
chr19_45411064_45412358	7.884	chr19	45411064	45412358	1295	rs201672011, rs769452, rs28931577, rs267606664, rs769455, rs7412, rs199768005, rs140808909, rs190853081, rs267606661	1, 2	Yes	8	Yes
chr19_47258708_47259884	10.373	chr19	47258708	47259884	1177	rs587777223, rs104894683, rs143793528, rs200990647, rs768007208, rs201454433, rs140084192, rs28937900, rs587780334, rs140679502	1, 2	Yes	7	Yes
chr20_58440537_58476841	1.867	chr20	58440537	58476841	36305	rs117421720, rs41304425, rs6070983, rs192993358, rs61733222, rs6071006, rs146534051, rs117108998, rs13039338	1, 2, 3	Yes	9	Yes
chr21_47551895_47552471	7.676	chr21	47551895	47552471	577	rs139552940, rs117668143, rs113002150, rs376880198, rs201736323, rs144830948, rs373813975, rs141021828, rs150219725, rs143749884, rs148249892, rs373611722, rs111341650, rs117725825, rs375430758, rs201854898, rs200200671, rs199955442, rs149845431, rs35139588, rs377195134	1, 2, 3	Yes	10	Yes
chr21_47821517_47836571	1.452	chr21	47821517	47836571	15055	rs139581644, rs34849154, rs61735808, rs369195346, rs140398533, rs145119952, rs147189224, rs34151633, rs144471022, rs373358569, rs61735812	1, 2	Yes	10	Yes
chr11_48704740_48756122	6.846	chr11	48704740	48756122	51383	rs12224670, rs139676837, rs147006783, rs73459337, rs147080367	2, 3	Yes	5	Yes
chr11_50417549_50603401	2.282	chr11	50417549	50603401	185853	rs490842, rs35548874, rs7938968, rs78073456, rs72913448, rs76038593, rs116306271, rs8188857, rs112888767, rs144680067, rs117899474, rs77678158, rs147629306, rs143921089, rs74237350	2, 3, 4	Yes	13	Yes
chr7_28995807_28996624	2.282	chr7	28995807	28996624	818	rs115399412, rs114444553, rs3735562, rs3735561	0, 1, 2	Yes	7	Yes
chr8_144997857_144999224	3.734	chr8	144997857	144999224	1368	rs370313601, rs563719398, rs564245730, rs201075382, rs75586449, rs781998103, rs186670912, rs187338487	0, 1, 2	Yes	7	Yes
chr21_47423435_47423823	2.697	chr21	47423435	47423823	389	rs367832752, rs150432347, rs139018148, rs13879, rs144671871, rs148561616, rs117583120, rs140427635, rs200959957, rs138673993	0, 1, 2	Yes	7	Yes
chr1_6511986_6533387	7.676	chr1	6511986	6533387	21402	rs121908135, rs11800462, rs117494970, rs3007419, rs200162521, rs184541137, rs150807400, rs61740145, rs139904931, rs72861528, rs140202670, rs111624565, rs199794578	1, 2	Yes	15	Yes
chr2_38301574_38303937	2.697	chr2	38301574	38303937	2364	rs72549382, rs57865060, rs9282670, rs4987135, rs4987134, rs162559, rs2551188, rs9341245, rs34819684, rs2567206, rs9341243, rs9341242, rs2567207, rs9341240	1, 2	Yes	16	Yes
chr5_172659511_172662026	1.245	chr5	172659511	172662026	2516	rs703752, rs77612903, rs375086983, rs3729754, rs104893901, rs864321649, rs113818864, rs28936670, rs104893904	1, 2	Yes	6	Yes
chr7_4821257_4845701	1.245	chr7	4821257	4845701	24445	rs186993311, rs146665638, rs200957609, rs11772411, rs7801122, rs117666541, rs77890266, rs184752711, rs145463842, rs147369435, rs12154696, rs34767537, rs140612456, rs77769319, rs79582413, rs2306920, rs117943885, rs187128776, rs117369585, rs6963791	1, 2	Yes	39	Yes
chr7_150670992_150672034	2.282	chr7	150670992	150672034	1043	rs3778870, rs199472854, rs794728413, rs199473422, rs794728411, rs886039183, rs121912511, rs766379103, rs199473413, rs794728493, rs199472845, rs794728409, rs794728408, rs199473488, rs199472835, rs794728407	1, 2	Yes	7	Yes
chr9_136130782_136132079	1.245	chr9	136130782	136132079	1298	rs565968082, rs56390333, rs183748371, rs369200817, rs7466899, rs41302905, rs8176745, rs8176744, rs35494115, rs868656449, rs781957267, rs201439325, rs8176743, rs782729899, rs56116432, rs8176742, rs782207945, rs8176741, rs371137528, rs782673129, rs374698850, rs8176739, rs866584466, rs782786356, rs55727303, rs371569951, rs7853989, rs867916362, rs201567722, rs8176738, rs374663690, rs1053878, rs377147187, rs55658842, rs201105186, rs7873522, rs8176734	1, 2	Yes	26	Yes
chr9_139388782_139420590	2.697	chr9	139388782	139420590	31809	rs147196816, rs3124998, rs201493851, rs202065858, rs200929799, rs2229974, rs201518848, rs3124592, rs3124999, rs73668313, rs367838230, rs76371972, rs13300218, rs76473337, rs864622060, rs150343794, rs183156491, rs61751543, rs182330532, rs200245794, rs202133782, rs11145766, rs201620358, rs35136134, rs559917218, rs3124600, rs138504021, rs3124603, rs864622056, rs545088400, rs10870078, rs3124607, rs7021932	1, 2	Yes	90	Yes
chr11_71137954_71146795	2.282	chr11	71137954	71146795	8842	rs141130737, rs77073138, rs1044535, rs201150384, rs201270451, rs199506852, rs144562471, rs80338864, rs751604696, rs80338862, rs61757582, rs200539324, rs80338860	1, 2	Yes	5	Yes
chr11_103014125_103158278	1.867	chr11	103014125	103158278	144154	rs864622358, rs61898615, rs202082545, rs200466720, rs118191062, rs137853028, rs140222412, rs688906, rs625061, rs878854166, rs200208000, rs75994449, rs368058473, rs11225584, rs146569005, rs111267979, rs111992783, rs74890708, rs61899769, rs199568537, rs137853027, rs183985095, rs369045696, rs202071528, rs180787556, rs200342335, rs12790546, rs864622111, rs3912622, rs149452352, rs143897285, rs72971585, rs117042755, rs188113889, rs72971602, rs116872934, rs117178504, rs10895391	1, 2	Yes	54	Yes
chr13_49033822_49039169	10.373	chr13	49033822	49039169	5348	rs587778867, rs142509759, rs587778834, rs1060503067, rs878853949, rs587778859, rs587778860, rs121913295, rs201258424, rs587776786, rs121913297, rs587778861	1, 2	Yes	6	Yes
chr14_50100017_50101724	2.075	chr14	50100017	50101724	1708	rs147090213, rs181040532, rs35763780, rs2985688, rs529083217, rs373251065, rs2985684, rs116185352	1, 2	Yes	10	Yes
chr17_41276029_41280762	1.867	chr17	41276029	41280762	4734	rs80358045, rs80358128, rs879255496, rs80357410, rs397509299, rs80356929, rs80356827, rs80357134, rs80357475, rs80357111, rs273898672, rs34493401	1, 2	Yes	5	Yes
chr17_72915779_72916543	4.772	chr17	72915779	72916543	765	rs569032124, rs151242039, rs137871047, rs147967199, rs201866631, rs140951373, rs111033465	1, 2	Yes	4	Yes
chr19_47258708_47260193	4.149	chr19	47258708	47260193	1486	rs587777223, rs104894683, rs143793528, rs200990647, rs768007208, rs201454433, rs140084192, rs28937900, rs587780334, rs140679502, rs144236975, rs104894681, rs28937903	1, 2	Yes	8	Yes
chr22_51065046_51065808	3.527	chr22	51065046	51065808	763	rs74315483, rs74315471, rs199476366, rs74315470, rs138468395, rs74315468, rs201251634, rs74315467, rs113990230, rs201794808, rs6151415, rs74315457, rs80338815, rs74315461, rs74315456, rs74315458, rs6151411	1, 2	Yes	6	Yes
chr1_1168115_1270132	2.282	chr1	1168115	1270132	102018	rs142820961, rs3813196, rs6603782, rs12093154, rs78446752, rs566056983, rs116866065, rs1058161, rs114569858, rs72894077, rs4018608, rs76370872, rs74950664, rs2144440, rs12751100, rs11260578, rs111819661, rs137911309, rs3737721, rs117919883, rs370042082, rs145087137, rs74564044, rs77641120, rs12103, rs148575933, rs62623580, rs3845293, rs150672559, rs76584377, rs373399503, rs200097416, rs181719474, rs201675765, rs307377, rs72634803	1, 2	Yes	85	Yes
chr2_39232035_39307844	1.66	chr2	39232035	39307844	75810	rs72799435, rs79514334, rs183998234, rs56219475, rs10184015, rs72799439, rs114247172, rs267607079, rs397517146, rs137852812, rs142094234, rs139290271, rs55980502, rs143962515, rs1377862, rs56048020	1, 2	Yes	21	Yes
chr2_47596707_47635691	3.112	chr2	47596707	47635691	38985	rs549177672, rs114241106, rs146480420, rs55931899, rs148725106, rs58450758, rs376155665, rs3923559, rs115283528, rs4952886, rs3924917, rs547444746, rs63750466, rs63751099, rs141711342, rs587779976, rs63751246, rs786202334, rs63750615, rs587779102, rs63750951, rs587779138, rs63750042, rs587779145, rs63751429, rs63750970, rs763872353, rs63750318, rs34312619, rs878853815	1, 2	Yes	20	Yes
chr2_47672361_47702411	4.149	chr2	47672361	47702411	30051	rs17218041, rs267607949, rs267607948, rs63751693, rs63751315, rs63749920, rs267607954, rs63750697, rs876657701, rs115969665, rs75352573, rs72812313, rs62140864, rs376796243, rs267607956, rs587779089, rs63751403, rs786203036, rs63749947, rs876658187, rs370970617, rs587779093, rs63751600, rs202215396, rs63750780, rs63750820, rs63750330, rs63750224, rs372350768, rs63751656, rs63750597, rs267607971, rs267607970, rs587778525, rs587779104, rs63751149, rs63751298, rs63749910, rs63751411, rs63751140, rs267607976, rs587779110, rs63750200, rs786201590, rs63750047, rs63750493, rs786203744, rs63750312, rs63750508, rs28929483, rs63750203, rs63750875, rs28929484, rs267607983, rs63751317, rs786204321, rs63751668, rs267607986	1, 2	Yes	12	Yes
chr2_196849453_196890509	1.66	chr2	196849453	196890509	41057	rs17363011, rs11681259, rs76094696, rs144390858, rs144050373, rs17838596, rs116928675, rs77539824, rs55699300, rs114840225, rs182086316, rs77763229	1, 2	Yes	19	Yes
chr4_843498_843765	1.245	chr4	843498	843765	268	rs142107211, rs1134921, rs115624243, rs2306242, rs149742374	1, 2	Yes	8	Yes
chr5_112157647_112164675	5.602	chr5	112157647	112164675	7029	rs1060503333, rs75491644, rs886039508, rs768109346, rs1064794163, rs863225313, rs876658868, rs863225314, rs876658811, rs879254090, rs1057517561, rs863225316, rs137854572, rs876658858, rs144056494, rs863225318, rs137854573, rs137854574, rs886039511, rs786201277, rs761458613	1, 2, 3	Yes	7	Yes
chr7_145812269_145817503	1.452	chr7	145812269	145817503	5235	rs118010185, rs549396215, rs748908765, rs2693305, rs73160670	1, 2	Yes	7	Yes
chr9_136131539_136132079	2.075	chr9	136131539	136132079	541	rs866584466, rs782786356, rs55727303, rs371569951, rs7853989, rs867916362, rs201567722, rs8176738, rs374663690, rs1053878, rs377147187, rs55658842, rs201105186, rs7873522, rs8176734	1, 2	Yes	10	Yes
chr12_104481430_104518934	1.66	chr12	104481430	104518934	37505	rs11111890, rs2700511, rs11111897, rs10861159, rs12580691, rs11111900, rs75524796	1, 2	Yes	14	Yes
chr13_32912428_32914429	1.452	chr13	32912428	32914429	2002	rs80358641, rs80358644, rs80358647, rs80358648, rs80358652, rs747070579, rs886040510, rs80358655, rs28897724, rs80358658, rs80358659, rs397507325, rs886038101, rs398122776, rs80358663, rs1057520636, rs750495335, rs397507327, rs80358665, rs397507714, rs80358670, rs431825319, rs876659847, rs886040526, rs397507719, rs80358683, rs80359788, rs28897728, rs80358692, rs879255452, rs45520945, rs80358695, rs876661062, rs80358698, rs2219594, rs886038108, rs878853585, rs56249050, rs56137239, rs886040549, rs80358711, rs80358716, rs80358719, rs886038111, rs886038114, rs1060499833, rs886040559, rs587781763, rs397507346, rs864622073, rs80358725, rs398122791, rs886038115, rs56087561, rs886038116, rs397507758, rs80358735, rs876661056, rs80358740, rs80358745, rs786202543, rs886037802, rs199879914, rs28897735, rs80358751, rs886038122, rs376257217, rs587782240, rs780919805, rs80358763, rs80358767, rs397507352, rs138489917, rs587782375, rs80358776, rs886038125, rs80358783, rs886040600, rs80358784, rs55996097, rs11571657, rs80358787, rs80358789, rs80358790, rs786202618, rs80359793, rs397507797, rs397507800, rs80358799, rs397507801, rs80358801, rs4987117, rs886040609, rs45491005, rs886038131, rs397507805, rs80358807, rs886040610, rs80358812, rs375064902, rs80358814, rs80358817, rs56157628, rs80358820, rs398122542, rs80358822, rs80358823, rs55730620, rs80358825, rs752858082, rs28897737	1, 2	Yes	12	Yes
chr13_48919029_48947630	4.979	chr13	48919029	48947630	28602	rs4151454, rs121913296, rs3092902, rs587778870, rs4151464, rs121913298, rs587776789, rs148992508, rs587778843, rs4151494, rs121913300, rs1060503077, rs587778855, rs121913301, rs140442811, rs878853947, rs587778845, rs587776783, rs1060503074	1, 2	Yes	5	Yes
chr14_101405720_101446191	2.075	chr14	101405720	101446191	40472	rs79734033, rs2145504, rs4906026, rs117958441, rs11623081, rs72700527, rs36018034, rs80133658, rs17172, rs7493026, rs61991087, rs118108479, rs75548299, rs7359089, rs190847642	1, 2	Yes	37	Yes
chr15_51828462_51910577	3.942	chr15	51828462	51910577	82116	rs192410873, rs17524906, rs185394436, rs55946545, rs35097381, rs151034852, rs78859715, rs146430985, rs79057710, rs183075174, rs75586937, rs17525214, rs138219652	1, 2	Yes	12	Yes
chr16_2121791_2124384	3.527	chr16	2121791	2124384	2594	rs764225717, rs397515223, rs45517208, rs45517212, rs45517213, rs45517214, rs45517215, rs45517216, rs45517218, rs45517222, rs150672640, rs45517225, rs117996133, rs549612492	1, 2	Yes	5	Yes
chr1_110220086_110243335	3.942	chr1	110220086	110243335	23250	rs12024479, rs185525957, rs2239892	2, 3	Yes	4	Yes
chr5_45939294_46399093	3.734	chr5	45939294	46399093	459800	rs139331653, rs116073507, rs141313595, rs374465514, rs75346245, rs75633602, rs10041094, rs111233855, rs111699443, rs80132378, rs13189391, rs116741585, rs138024273, rs140326936, rs28556627, rs138074792, rs72755664, rs79369906, rs62372085, rs115569158, rs77655443, rs114479102, rs7735813, rs7443127, rs74193859, rs76227093, rs8188245, rs116310589, rs10078261, rs8188185, rs116819655, rs112169037, rs140104971, rs72762283, rs116483038, rs10461766, rs74517176, rs74856406, rs138214554, rs7293455	2, 3	Yes	60	Yes
chr10_42470165_42521825	2.075	chr10	42470165	42521825	51661	rs78881148, rs117377045, rs146236788, rs12246818, rs185142703, rs77054191, rs116855763, rs11266022, rs9663677, rs12251294, rs146893395, rs137953463	2, 3	Yes	11	Yes
chr11_5248154_5249570	1.245	chr11	5248154	5249570	1417	rs34404985, rs63750783, rs34387455, rs33930165, rs34563000, rs34704828, rs34999973, rs10742583, rs111259661	2, 3	Yes	5	Yes
chr12_103246588_103249094	2.075	chr12	103246588	103249094	2507	rs62516146, rs5030851, rs62508698, rs62514953, rs62514952, rs62514950, rs62508692, rs118203921, rs62644503, rs5030847, rs74503222, rs62508694, rs118203923, rs62508588, rs5030846, rs76687508, rs117726924, rs62516152, rs62514934, rs62509013, rs199475602, rs74486803, rs199475575	2, 3	Yes	3	Yes
chr19_27738372_28180810	4.357	chr19	27738372	28180810	442439	rs545022761, rs116781362, rs73018562, rs2198978, rs2407369, rs143046324, rs149947680, rs115158442, rs75650605, rs117775727, rs76239234, rs75364862, rs72483199, rs148665290, rs77549996, rs73030427, rs4419164, rs191927441, rs117324007, rs142876742, rs8189791, rs76362961, rs73032244, rs11882251, rs117851998, rs76642235, rs185847957, rs80174384, rs76625948, rs77083409	2, 3	Yes	34	Yes
chr1_1263085_1270132	2.49	chr1	1263085	1270132	7048	rs150672559, rs76584377, rs373399503, rs200097416, rs181719474, rs201675765, rs307377, rs72634803	1, 2	Yes	8	Yes
chr2_234528117_234529469	2.49	chr2	234528117	234529469	1353	rs17864673, rs28969672, rs45495800, rs17868309, rs45583434, rs17863763, rs28969673, rs13027151, rs17863764, rs13011613, rs12991744, rs12991757, rs13028938	1, 2	Yes	9	Yes
chr8_144994028_144999224	1.245	chr8	144994028	144999224	5197	rs34132016, rs377610697, rs200898220, rs200239963, rs35723243, rs34803322, rs376112916, rs193257576, rs373922545, rs144242254, rs370313601, rs563719398, rs564245730, rs201075382, rs75586449, rs781998103, rs186670912, rs187338487	1, 2	Yes	13	Yes
chr9_139925383_139925790	3.527	chr9	139925383	139925790	408	rs61730153, rs181048044, rs61730152, rs557598251, rs201821837, rs141846761, rs61730154, rs753738931, rs200261090, rs571208329, rs745460826	1, 2	Yes	4	Yes
chr19_1220368_1228260	1.867	chr19	1220368	1228260	7893	rs587780009, rs587776658, rs137853078, rs121913323, rs730881979, rs1064794805, rs886037926, rs730881961, rs121913316, rs1057519858, rs121913317, rs886039554, rs774100153, rs532889728, rs370976710, rs786201213, rs1057520038, rs878853247, rs137853082, rs587782018, rs1057517830, rs137853083, rs137853075, rs1057520606, rs200824447, rs741764, rs863224448, rs1057524439, rs398123405, rs199681533, rs727504171, rs863224362, rs727504172, rs398123406, rs1057520042, rs549474196, rs367807476, rs121913325, rs767565606, rs537906142, rs1057520018, rs59912467, rs587778695, rs755746417, rs587782020, rs547919101, rs200078204, rs111773256	1, 2, 3	Yes	10	Yes
chr7_61867918_62447367	14.523	chr7	61867918	62447367	579450	rs546943675, rs577302097, rs201660976, rs146221016, rs570476464, rs117172397, rs183603231, rs117658563, rs13242977, rs117021971, rs192470220, rs77797216, rs8188510, rs4422672, rs146525265, rs117650581, rs112588597, rs117617691, rs13242011, rs116911053, rs117952341, rs74838153, rs149411648, rs117210809, rs78541890, rs149502646, rs117491654, rs73127488, rs190910468	2, 3, 4	Yes	34	Yes
chr8_43640400_43745546	1.245	chr8	43640400	43745546	105147	rs146358350, rs10808981, rs373166058, rs189701363, rs79813698, rs8185829, rs79850608, rs118178320, rs116968672, rs8185733, rs10958777, rs72636860, rs117684474, rs72636867, rs117218730, rs78941863, rs180897997, rs151201355, rs149328558, rs72636880, rs76951918, rs180900243	2, 3	Yes	19	Yes
chr10_42404009_42521825	9.959	chr10	42404009	42521825	117817	rs373488162, rs76192594, rs112228847, rs35646355, rs2335059, rs12356712, rs78881148, rs117377045, rs146236788, rs12246818, rs185142703, rs77054191, rs116855763, rs11266022, rs9663677, rs12251294, rs146893395, rs137953463	2, 3	Yes	16	Yes
chr11_51206077_51322586	2.905	chr11	51206077	51322586	116510	rs72921323, rs80232023, rs74818507, rs11513091, rs143719211, rs141857191, rs11601998, rs139477495, rs79825925, rs75754870	2, 3	Yes	13	Yes
chr12_34590005_34746294	7.261	chr12	34590005	34746294	156290	rs147491804, rs146852855, rs78222468, rs142754397, rs146847564, rs74508180, rs147994392, rs150806233, rs74075817, rs60455103, rs79802371, rs11561246	2, 3	Yes	9	Yes
chr12_38031448_38439203	2.282	chr12	38031448	38439203	407756	rs138861660, rs543377898, rs7295310, rs1663281, rs12311812, rs116879762, rs12312109, rs143638582, rs150727301, rs11495373, rs74412862, rs116124082, rs12300577, rs11514374, rs12581649, rs147431960, rs117535163, rs78212181, rs78495627, rs2204008	2, 3	Yes	29	Yes
chr2_29807835_29809283	1.452	chr2	29807835	29809283	1449	rs111901915, rs4381747, rs4458170, rs62131138, rs10182323, rs10190696	1, 2	Yes	19	Yes
chr2_189860419_189861227	2.697	chr2	189860419	189861227	809	rs587779632, rs587779693, rs13306267, rs587779679, rs121912928, rs193922176, rs121912923, rs397509372	1, 2	Yes	5	Yes
chr9_21970901_21971211	4.772	chr9	21970901	21971211	311	rs45476696, rs3731249, rs116150891, rs104894098, rs6413463, rs878853648, rs121913381, rs104894094, rs137854599, rs546300971, rs749714198, rs1060504181, rs121913388, rs372670098, rs374984975, rs104894099, rs372266620, rs104894095, rs529380972	1, 2	Yes	8	Yes
chr12_22624431_22647856	1.245	chr12	22624431	22647856	23426	rs76130321, rs10842027, rs78704903, rs150841468, rs117665966, rs10505879	1, 2	Yes	7	Yes
chr19_11224206_11224443	1.867	chr19	11224206	11224443	238	rs531005522, rs139617694, rs879254879, rs193922568, rs764929176, rs201967266, rs879254897, rs879254898, rs144614838, rs879254901, rs879254903, rs139624145, rs879254904, rs879254905, rs875989921, rs879254908, rs879254914, rs370777955, rs875989922, rs879254915, rs879254917, rs373646964, rs879254918, rs751603969, rs879254920, rs755667663, rs755154048, rs879254932, rs141673997, rs879254937, rs875989923, rs879254939, rs28942080, rs730882105, rs879254943, rs730882106, rs879254944, rs730882108, rs878854025, rs755389753, rs781362878	1, 2	Yes	3	Yes
chr22_24409792_24418531	1.66	chr22	24409792	24418531	8740	rs190649764, rs140517486, rs5760180, rs76965509	1, 2	Yes	6	Yes
chr22_42523314_42523792	1.867	chr22	42523314	42523792	479	rs149686350, rs72549347, rs750996195, rs745746329, rs267608291	1, 2	Yes	1	No
chr22_24374253_24402531	2.49	chr22	24374253	24402531	28279	rs148435972, rs117446468	2, 3	Yes	3	Yes
chr11_99719783_99721850	3.112	chr11	99719783	99721850	2068	rs17617041, rs188182073, rs10894009	0, 1, 2	Yes	8	Yes
chr1_1267040_1270132	1.66	chr1	1267040	1270132	3093	rs76584377, rs373399503, rs200097416, rs181719474, rs201675765, rs307377, rs72634803	1, 2	Yes	7	Yes
chr2_38301847_38303937	2.075	chr2	38301847	38303937	2091	rs57865060, rs9282670, rs4987135, rs4987134, rs162559, rs2551188, rs9341245, rs34819684, rs2567206, rs9341243, rs9341242, rs2567207, rs9341240	1, 2	Yes	16	Yes
chr2_48010371_48010623	8.091	chr2	48010371	48010623	253	rs374748889, rs876660095, rs876660097, rs587779924, rs876658308	1, 2	Yes	2	Yes
chr5_131703578_131706028	2.075	chr5	131703578	131706028	2451	rs2631372, rs17165938, rs2631369, rs2631368, rs2631366, rs139203363, rs267607052, rs144020613, rs72552725, rs202088921, rs727504159, rs201082652	1, 2	Yes	11	Yes
chr6_32553841_32571166	2.49	chr6	32553841	32571166	17326	rs72850287, rs114335056, rs79966773, rs28366321, rs112333652, rs11757382, rs477515, rs28383180, rs680151	1, 2	Yes	21	Yes
chr16_60081785_60087493	1.245	chr16	60081785	60087493	5709	rs7200383, rs36540, rs4784102, rs79512991	0, 1, 2	Yes	9	Yes
chr17_37821646_37822316	1.66	chr17	37821646	37822316	671	rs146502276, rs397516861, rs104894655, rs45458802, rs143233087, rs45509691, rs45614332, rs149585781	1, 2	Yes	3	Yes
chr22_42523678_42523896	2.282	chr22	42523678	42523896	219	rs267608291, rs28371725, rs554540676, rs72549349, rs79292917, rs140513104, rs201297021	1, 2	Yes	4	Yes
chr5_45939294_46072504	18.05	chr5	45939294	46072504	133211	rs139331653, rs116073507, rs141313595, rs374465514, rs75346245, rs75633602, rs10041094, rs111233855, rs111699443, rs80132378, rs13189391, rs116741585, rs138024273, rs140326936	2, 3	Yes	15	Yes
chr5_46148828_46399093	4.772	chr5	46148828	46399093	250266	rs7443127, rs74193859, rs76227093, rs8188245, rs116310589, rs10078261, rs8188185, rs116819655, rs112169037, rs140104971, rs72762283, rs116483038, rs10461766, rs74517176, rs74856406, rs138214554, rs7293455	2, 3, 4	Yes	24	Yes
chr21_15248281_15263760	4.979	chr21	15248281	15263760	15480	rs115401347, rs4818663, rs111350275, rs140009526, rs190323161, rs539596773	1, 2, 3	Yes	7	Yes
chr4_69401172_69405941	1.867	chr4	69401172	69405941	4770	rs78998153, rs150559020, rs113753919, rs189335024	0, 2, 3	Yes	4	Yes
chr4_69414392_69429332	1.867	chr4	69414392	69429332	14941	rs151230243, rs13327941, rs11938019, rs62316991	0, 2	Yes	1	No
chr1_76345823_76378502	2.697	chr1	76345823	76378502	32680	rs5745459, rs5745490, rs5745497, rs5745510, rs1001160, rs138119949, rs5745549	1, 2	Yes	12	Yes
chr1_91819087_91845778	2.697	chr1	91819087	91845778	26692	rs72728206, rs12143148, rs183853995, rs113908392, rs77664130, rs111276867	1, 2	Yes	6	Yes
chr3_165041791_165079776	1.452	chr3	165041791	165079776	37986	rs9862939, rs6792407, rs9870955, rs1595781, rs62282412, rs9871542, rs114861488, rs822717, rs73877156, rs11921948, rs35996183, rs148012373	1, 2	Yes	43	Yes
chr3_165474011_165505857	1.245	chr3	165474011	165505857	31847	rs35092176, rs74775154, rs141106497, rs190737923, rs6445035, rs9864714, rs3495, rs829508, rs121918556, rs755648929, rs1355534	1, 2	Yes	12	Yes
chr4_981024_997206	2.905	chr4	981024	997206	16183	rs121965020, rs121965029, rs201503661, rs3796623, rs76493568, rs74824334, rs10471249, rs935966, rs148959726, rs3755955, rs3755954, rs116454030, rs6815946, rs183347428, rs114806891, rs76722191, rs199801029, rs368454909, rs6831280, rs11934801, rs121965021	1, 2	Yes	42	Yes
chr5_93635495_93678849	3.527	chr5	93635495	93678849	43355	rs62364569, rs13180222, rs114261561, rs160270	0, 1, 2	Yes	10	Yes
chr8_144808572_144810306	2.49	chr8	144808572	144810306	1735	rs117987215, rs116851527, rs202057687, rs56148058, rs116421041, rs200076617	1, 2	Yes	6	Yes
chr8_145111298_145118935	1.867	chr8	145111298	145118935	7638	rs148181675, rs150735438, rs78071726, rs117057524, rs181530163, rs187064052, rs3935209, rs141290203, rs182298526, rs7004867, rs200703970, rs10113441	1, 2	Yes	11	Yes
chr10_12013175_12064869	1.245	chr10	12013175	12064869	51695	rs76521633, rs11591464, rs60131495, rs72777713, rs117263863, rs6602555, rs4750147, rs117345782, rs118125174, rs7072007, rs10795919	1, 2	Yes	17	Yes
chr10_135298293_135342559	1.245	chr10	135298293	135342559	44267	rs11101790, rs10857726, rs1590821, rs7894111, rs74753222, rs2026047, rs74734517, rs10857733, rs10776686, rs10857735, rs117324721, rs8192766, rs6413423, rs3813867, rs2031920, rs2070672, rs2070673, rs6413420, rs35844228, rs28371740	1, 2	Yes	39	Yes
chr11_2459042_2466701	9.336	chr11	2459042	2466701	7660	rs140137402, rs794728553, rs886037906, rs120074191, rs794728578	1, 2	Yes	3	Yes
chr13_96506596_96555149	2.282	chr13	96506596	96555149	48554	rs45454901, rs35123499, rs199990074, rs9525072, rs149785094, rs202222972, rs41315038, rs17189880, rs12871416, rs12876018, rs117641380, rs72636558, rs33949518	1, 2	Yes	17	Yes
chr14_55604935_55618767	1.867	chr14	55604935	55618767	13833	rs4644, rs4652, rs189412756, rs11125, rs150161752, rs2274273, rs78006777, rs117046304, rs11622740, rs79682078	1, 2	Yes	12	Yes
chr15_50845018_50935731	1.452	chr15	50845018	50935731	90714	rs3105593, rs3131584, rs3109889, rs118029886, rs3759804, rs188264485, rs17520224, rs35648842, rs555248861, rs143408945, rs79028669, rs150262564, rs79106052, rs200592889	1, 2	Yes	12	Yes
chr15_51854496_51910577	1.245	chr15	51854496	51910577	56082	rs55946545, rs35097381, rs151034852, rs78859715, rs146430985, rs79057710, rs183075174, rs75586937, rs17525214, rs138219652	1, 2	Yes	9	Yes
chr16_2129639_2136455	4.357	chr16	2129639	2136455	6817	rs778352969, rs137854074, rs45501492, rs45451497, rs45505895, rs45517294, rs45477491, rs45473098, rs769562717, rs45517297, rs137854421, rs45438205, rs397515225, rs45462194, rs397514979, rs796053496, rs137854353, rs1057520759, rs45517307, rs201599540, rs786202178, rs749367382, rs45478595, rs1800705, rs886039680, rs397515062, rs45462593, rs150999168, rs377123510, rs45517327, rs45517328, rs886041772, rs886051794, rs45517333, rs45517335, rs45517338, rs45517340, rs45517341, rs1057518230, rs201126835, rs1060500972, rs45482793, rs45514391, rs886041919, rs45517353, rs745895675, rs45517355, rs45514095, rs45437192, rs751305758, rs886039446, rs45479192, rs45517371, rs45455296, rs780953278, rs76029733	1, 2	Yes	11	Yes
chr17_40695232_40714804	7.469	chr17	40695232	40714804	19573	rs796052122, rs104894595, rs104894597, rs104894590, rs6413434, rs201200226, rs72547451, rs139801815, rs76169050, rs200009135, rs615942	1, 2	Yes	7	Yes
chr17_47390014_47421086	1.245	chr17	47390014	47421086	31073	rs2072153, rs8082083, rs117667228, rs72835489, rs79670217, rs146342655	1, 2	Yes	10	Yes
chr17_56770011_56780686	2.282	chr17	56770011	56780686	10676	rs376403182, rs786203249, rs757128712, rs201079501, rs45511291, rs730881929, rs767796996, rs267606999, rs587780256, rs200293302, rs587782332, rs200857129, rs587782818	1, 2	Yes	2	Yes
chr17_78078341_78087149	4.564	chr17	78078341	78087149	8809	rs386834236, rs200202628, rs1800299, rs201902338, rs370950728, rs113085339, rs145866792, rs200088236, rs121907944, rs148578399, rs138097673, rs142752477, rs373840229, rs2278619, rs145712232, rs199748889, rs140826989, rs111261964, rs121907937, rs121907942, rs779556619, rs1800307, rs144090460, rs28937909, rs374143224, rs1800309, rs141017311, rs121907938	1, 2	Yes	15	Yes
chr21_47420761_47423823	2.697	chr21	47420761	47423823	3063	rs7283989, rs184666690, rs200770631, rs78224483, rs189623561, rs138884734, rs148962954, rs143695871, rs760649238, rs35796750, rs760768642, rs140547835, rs368651226, rs146662894, rs529770550, rs1053312, rs367832752, rs150432347, rs139018148, rs13879, rs144671871, rs148561616, rs117583120, rs140427635, rs200959957, rs138673993	1, 2	Yes	20	Yes
chr2_139291103_139328891	1.66	chr2	139291103	139328891	37789	rs11892957, rs13004492, rs17648863, rs78310611, rs13404361	1, 2	Yes	8	Yes
chr2_196877535_196890509	1.66	chr2	196877535	196890509	12975	rs144050373, rs17838596, rs116928675, rs77539824, rs55699300, rs114840225, rs182086316, rs77763229	1, 2	Yes	10	Yes
chr2_234527398_234530160	6.639	chr2	234527398	234530160	2763	rs17864670, rs28969670, rs17864672, rs45588634, rs17864673, rs28969672, rs45495800, rs17868309, rs45583434, rs17863763, rs28969673, rs13027151, rs17863764, rs13011613, rs12991744, rs12991757, rs13028938, rs2741029	1, 2	Yes	13	Yes
chr3_165474011_165491249	1.245	chr3	165474011	165491249	17239	rs35092176, rs74775154, rs141106497, rs190737923, rs6445035, rs9864714, rs3495	1, 2	Yes	9	Yes
chr7_73183979_73184319	7.261	chr7	73183979	73184319	341	rs139191328, rs200567790, rs113016282, rs80267179	0, 1, 2	Yes	5	Yes
chr9_139911059_139969400	1.66	chr9	139911059	139969400	58342	rs186322388, rs77015402, rs144972341, rs117771129, rs199818600, rs80138802, rs76378273, rs35590326, rs34039859, rs199951552, rs199955257, rs202244388, rs61730153, rs181048044, rs61730152, rs557598251, rs201821837, rs141846761, rs61730154, rs753738931, rs200261090, rs571208329, rs745460826, rs149025932, rs117125309, rs373522146, rs868556044, rs768780219, rs12337910, rs6604, rs34618694, rs7861020, rs55921052, rs144334202, rs7854871, rs80074325	1, 2	Yes	36	Yes
chr10_112741551_112783713	2.282	chr10	112741551	112783713	42163	rs9703807, rs11195397, rs6585026, rs17185638, rs56909097, rs1327552, rs117300844, rs372785182, rs74972485, rs117215726	1, 2	Yes	12	Yes
chr11_108090335_108114732	1.66	chr11	108090335	108114732	24398	rs75092469, rs117590923, rs869312754, rs781404312, rs771378101, rs876659304, rs201773026, rs150143957, rs3218690, rs112805604, rs200151849, rs752135143, rs747855862, rs756160533, rs587781375, rs796051858, rs3218707	1, 2	Yes	6	Yes
chr11_108153424_108203626	1.452	chr11	108153424	108203626	50203	rs587780856, rs864622490, rs149711770, rs144535256, rs587782192, rs3218709, rs1057520640, rs3092856, rs373226793, rs730881369, rs34640941, rs759520465, rs4988008, rs864622479, rs587779841, rs140856217, rs587782506, rs762083530, rs786202493, rs619972, rs1057520447, rs3092907, rs876660245, rs370680798, rs869312756, rs77826768, rs876658740, rs587781722, rs587781302, rs139770721, rs864622251, rs202206540, rs144761622, rs376521407, rs778031266, rs864622367, rs753646931, rs876658163, rs75756435, rs587780636, rs3092992, rs3218699, rs567060474, rs56009889, rs149827260, rs28904921, rs117162326, rs121434220, rs55801750, rs774281788, rs587782448, rs864622185, rs377349459, rs863224440	1, 2	Yes	15	Yes
chr15_72161403_72339421	1.867	chr15	72161403	72339421	178019	rs12902421, rs148435644, rs12907359, rs148060237, rs77944471, rs55738821, rs2415129, rs75117758, rs72746327, rs2277543, rs116937504, rs77832133, rs12916951, rs537744304, rs11635817, rs189550379, rs75484736, rs79934816, rs77481623, rs1545825, rs8034336, rs3825869, rs117746333, rs78711746, rs77917846, rs115816904, rs76992370	1, 2	Yes	31	Yes
chr17_41249252_41249324	3.112	chr17	41249252	41249324	73	rs80358133, rs80357142, rs55688530, rs80358171, rs397507251	1, 2	Yes	3	Yes
chr19_571579_581592	1.245	chr19	571579	581592	10014	rs751481576, rs62132624, rs28915402, rs201850688, rs11551906, rs10412522, rs28921974, rs28921977, rs28921981, rs144824657, rs765458049, rs757396156, rs554365832, rs201403607, rs2283570, rs2283572, rs73918141, rs2283573, rs141583892, rs749332337, rs41276866, rs146186991, rs111530592, rs150791055, rs375283966, rs1803202, rs2041192, rs202113312, rs104894669, rs1803535, rs199564958, rs866173837, rs10416339, rs374388470, rs865878884	1, 2	Yes	31	Yes
chr19_11224206_11224300	1.245	chr19	11224206	11224300	95	rs531005522, rs139617694, rs879254879, rs193922568, rs764929176, rs201967266, rs879254897, rs879254898, rs144614838, rs879254901, rs879254903, rs139624145, rs879254904, rs879254905, rs875989921	1, 2	Yes	3	Yes
chr22_42525823_42525838	2.697	chr22	42525823	42525838	16	rs267608309, rs267608310	0, 1, 2	Yes	1	No
chr5_112111324_112111435	3.32	chr5	112111324	112111435	112	rs879254087, rs863224458, rs878853444, rs137854576, rs1060503328, rs863224281, rs876658325, rs863225362, rs876659973	1, 2, 3	Yes	5	Yes
chr11_108158316_108164163	2.49	chr11	108158316	108164163	5848	rs1057520640, rs3092856, rs373226793, rs730881369, rs34640941, rs759520465, rs4988008, rs864622479, rs587779841, rs140856217	1, 2	Yes	5	Yes
chr14_102717231_102737180	3.734	chr14	102717231	102737180	19950	rs144650917, rs181921234, rs56377169, rs34931752, rs34084056, rs80251263	1, 2	Yes	8	Yes
chr2_189852817_189854868	2.697	chr2	189852817	189854868	2052	rs587779714, rs121912926, rs587779446, rs587779507, rs587779710, rs587779508, rs587779671, rs397509375, rs41272803, rs267599120, rs587779601, rs587779641, rs587779436, rs587779711, rs587779592, rs587779515, rs587779676, rs587779688, rs587779596, rs587779624, rs587779555, rs587779660, rs587779656, rs587779468, rs587779629, rs587779570	1, 2	Yes	16	Yes
chr2_224005105_224015791	1.245	chr2	224005105	224015791	10687	rs2166879, rs11904142, rs12479019, rs11904322, rs6737886, rs10181857	1, 2	Yes	25	Yes
chr13_49033857_49037971	1.66	chr13	49033857	49037971	4115	rs1060503067, rs878853949, rs587778859, rs587778860, rs121913295	1, 2	Yes	2	Yes
chr12_34590005_34685990	5.187	chr12	34590005	34685990	95986	rs147491804, rs146852855, rs78222468, rs142754397, rs146847564, rs74508180, rs147994392, rs150806233	2, 3	Yes	5	Yes
chr15_32510488_32515100	3.112	chr15	32510488	32515100	4613	rs57729369, rs77179865, rs77997955	1, 2, 3	Yes	4	Yes
chr16_32509483_32592826	6.017	chr16	32509483	32592826	83344	rs147044166, rs372265621, rs544970800, rs199930684, rs28862011, rs78971541, rs148259660, rs117602470, rs542474406	2, 3	Yes	6	Yes
chr1_102034953_102040534	1.452	chr1	102034953	102040534	5582	rs12045120, rs74106520, rs12743305, rs66545517, rs2035508, rs7544268	1, 2	Yes	19	Yes
chr2_47630253_47635691	2.282	chr2	47630253	47635691	5439	rs547444746, rs63750466, rs63751099, rs141711342, rs587779976, rs63751246, rs786202334, rs63750615, rs587779102, rs63750951, rs587779138, rs63750042, rs587779145, rs63751429, rs63750970, rs763872353, rs63750318, rs34312619, rs878853815	1, 2	Yes	2	Yes
chr2_48009816_48011933	10.581	chr2	48009816	48011933	2118	rs3136228, rs374748889, rs876660095, rs876660097, rs587779924, rs876658308, rs79195611	0, 1, 2	Yes	6	Yes
chr5_1293767_1308552	1.66	chr5	1293767	1308552	14786	rs34094720, rs61748181, rs199422291, rs2853669, rs35226131, rs33958877, rs34768248, rs34685900, rs2735940, rs33977403, rs2736109, rs2736108, rs13190087, rs73022241, rs115548926, rs4635969	1, 2	Yes	30	Yes
chr7_150670992_150673314	2.697	chr7	150670992	150673314	2323	rs3778870, rs199472854, rs794728413, rs199473422, rs794728411, rs886039183, rs121912511, rs766379103, rs199473413, rs794728493, rs199472845, rs794728409, rs794728408, rs199473488, rs199472835, rs794728407, rs3807370	1, 2	Yes	8	Yes
chr9_136130782_136132303	1.66	chr9	136130782	136132303	1522	rs565968082, rs56390333, rs183748371, rs369200817, rs7466899, rs41302905, rs8176745, rs8176744, rs35494115, rs868656449, rs781957267, rs201439325, rs8176743, rs782729899, rs56116432, rs8176742, rs782207945, rs8176741, rs371137528, rs782673129, rs374698850, rs8176739, rs866584466, rs782786356, rs55727303, rs371569951, rs7853989, rs867916362, rs201567722, rs8176738, rs374663690, rs1053878, rs377147187, rs55658842, rs201105186, rs7873522, rs8176734, rs8176732	1, 2	Yes	26	Yes
chr9_139388782_139401872	3.734	chr9	139388782	139401872	13091	rs147196816, rs3124998, rs201493851, rs202065858, rs200929799, rs2229974, rs201518848, rs3124592, rs3124999, rs73668313, rs367838230, rs76371972, rs13300218, rs76473337, rs864622060, rs150343794, rs183156491, rs61751543, rs182330532, rs200245794, rs202133782	1, 2	Yes	26	Yes
chr10_135341089_135342559	1.66	chr10	135341089	135342559	1471	rs35844228, rs28371740	1, 2	Yes	3	Yes
chr11_108098321_108114732	2.075	chr11	108098321	108114732	16412	rs869312754, rs781404312, rs771378101, rs876659304, rs201773026, rs150143957, rs3218690, rs112805604, rs200151849, rs752135143, rs747855862, rs756160533, rs587781375, rs796051858, rs3218707	1, 2	Yes	4	Yes
chr13_32912345_32914429	1.245	chr13	32912345	32914429	2085	rs80358631, rs80358632, rs879255309, rs80358638, rs80358641, rs80358644, rs80358647, rs80358648, rs80358652, rs747070579, rs886040510, rs80358655, rs28897724, rs80358658, rs80358659, rs397507325, rs886038101, rs398122776, rs80358663, rs1057520636, rs750495335, rs397507327, rs80358665, rs397507714, rs80358670, rs431825319, rs876659847, rs886040526, rs397507719, rs80358683, rs80359788, rs28897728, rs80358692, rs879255452, rs45520945, rs80358695, rs876661062, rs80358698, rs2219594, rs886038108, rs878853585, rs56249050, rs56137239, rs886040549, rs80358711, rs80358716, rs80358719, rs886038111, rs886038114, rs1060499833, rs886040559, rs587781763, rs397507346, rs864622073, rs80358725, rs398122791, rs886038115, rs56087561, rs886038116, rs397507758, rs80358735, rs876661056, rs80358740, rs80358745, rs786202543, rs886037802, rs199879914, rs28897735, rs80358751, rs886038122, rs376257217, rs587782240, rs780919805, rs80358763, rs80358767, rs397507352, rs138489917, rs587782375, rs80358776, rs886038125, rs80358783, rs886040600, rs80358784, rs55996097, rs11571657, rs80358787, rs80358789, rs80358790, rs786202618, rs80359793, rs397507797, rs397507800, rs80358799, rs397507801, rs80358801, rs4987117, rs886040609, rs45491005, rs886038131, rs397507805, rs80358807, rs886040610, rs80358812, rs375064902, rs80358814, rs80358817, rs56157628, rs80358820, rs398122542, rs80358822, rs80358823, rs55730620, rs80358825, rs752858082, rs28897737	1, 2	Yes	13	Yes
chr13_100925451_101020758	1.452	chr13	100925451	101020758	95308	rs138149179, rs75332768, rs117104442, rs72658551, rs121964958, rs41281120, rs74334353, rs187346936, rs117687306, rs9554677, rs74808114, rs61970473, rs72658567, rs77852804, rs76366871, rs4772287, rs118169528	1, 2	Yes	25	Yes
chr16_88491482_88504578	2.49	chr16	88491482	88504578	13097	rs11076738, rs273585633, rs11640794, rs189476639, rs181785233, rs148616993, rs184583062, rs74547407, rs273585618, rs184894059, rs145158875, rs371897217, rs373162171, rs768864900, rs184374078, rs764487066, rs144986357, rs562559927, rs775513309, rs281865151, rs116213189, rs3812955, rs200153921, rs273585626, rs56236932, rs75288466, rs199610834	1, 2	Yes	27	Yes
chr18_29100770_29104840	1.452	chr18	29100770	29104840	4071	rs201855245, rs2230232, rs373542380, rs191143292, rs553299589, rs750176752, rs72938894, rs794728083, rs869025388, rs121913011, rs62095193, rs185821167, rs2230234, rs121913007, rs397516712, rs121913012	1, 2	Yes	8	Yes
chr22_19937638_19951271	1.452	chr22	19937638	19951271	13634	rs5993883, rs35788262, rs3819619, rs5746849, rs740603, rs4646312, rs6269, rs4633, rs6267, rs2239393, rs5031015, rs8192488, rs4680	1, 2	Yes	49	Yes
chr8_43422884_43732564	4.772	chr8	43422884	43732564	309681	rs73569656, rs73569666, rs117587760, rs117213927, rs4736860, rs4737120, rs144466925, rs35450510, rs77721176, rs75110910, rs78749855, rs183875185, rs75550261, rs117142838, rs77556255, rs62516434, rs75041723, rs116245004, rs78990154, rs142376022, rs117097168, rs76617519, rs8188603, rs117483187, rs117108820, rs78125749, rs10090034, rs117047859, rs142494897, rs117358767, rs28846070, rs146358350, rs10808981, rs373166058, rs189701363, rs79813698, rs8185829, rs79850608, rs118178320, rs116968672, rs8185733, rs10958777, rs72636860, rs117684474, rs72636867, rs117218730, rs78941863, rs180897997, rs151201355, rs149328558, rs72636880, rs76951918	2, 3	Yes	70	Yes
chr12_38227706_38411275	3.527	chr12	38227706	38411275	183570	rs12311812, rs116879762, rs12312109, rs143638582, rs150727301, rs11495373, rs74412862, rs116124082, rs12300577, rs11514374, rs12581649, rs147431960, rs117535163, rs78212181	2, 3	Yes	17	Yes
chr19_41354996_41358010	1.452	chr19	41354996	41358010	3015	rs8192722, rs8192721, rs28399435, rs8192720, rs28399434	2, 3	Yes	5	Yes
chr2_227344527_227347232	1.245	chr2	227344527	227347232	2706	rs116485659, rs7566840, rs192188884, rs13402729, rs9789638	0, 1, 2	Yes	15	Yes
chr17_40695717_40696045	1.867	chr17	40695717	40696045	329	rs104894597, rs104894590	0, 1, 2	Yes	3	Yes
chr12_37999413_38437542	2.075	chr12	37999413	38437542	438130	rs11519979, rs138861660, rs543377898, rs7295310, rs1663281, rs12311812, rs116879762, rs12312109, rs143638582, rs150727301, rs11495373, rs74412862, rs116124082, rs12300577, rs11514374, rs12581649, rs147431960, rs117535163, rs78212181, rs78495627	2, 3, 4	Yes	25	Yes
chr19_27738372_28110848	1.66	chr19	27738372	28110848	372477	rs545022761, rs116781362, rs73018562, rs2198978, rs2407369, rs143046324, rs149947680, rs115158442, rs75650605, rs117775727, rs76239234, rs75364862, rs72483199, rs148665290, rs77549996, rs73030427, rs4419164, rs191927441, rs117324007, rs142876742, rs8189791, rs76362961	2, 3	Yes	25	Yes
chr7_61867918_62430106	1.245	chr7	61867918	62430106	562189	rs546943675, rs577302097, rs201660976, rs146221016, rs570476464, rs117172397, rs183603231, rs117658563, rs13242977, rs117021971, rs192470220, rs77797216, rs8188510, rs4422672, rs146525265, rs117650581, rs112588597, rs117617691, rs13242011, rs116911053, rs117952341, rs74838153, rs149411648, rs117210809, rs78541890, rs149502646	2, 3	Yes	31	Yes
chr2_39216404_39307844	2.697	chr2	39216404	39307844	91441	rs201982464, rs963731, rs730881034, rs8192671, rs202043599, rs1454224, rs72799435, rs79514334, rs183998234, rs56219475, rs10184015, rs72799439, rs114247172, rs267607079, rs397517146, rs137852812, rs142094234, rs139290271, rs55980502, rs143962515, rs1377862, rs56048020	1, 2	Yes	28	Yes
chr2_203816494_203838961	1.66	chr2	203816494	203838961	22468	rs72926786, rs72926788, rs72926794, rs72926796, rs72926799, rs116603941, rs72926802, rs79642273, rs1541853, rs72928609, rs72928610	1, 2	Yes	6	Yes
chr2_242934268_243007368	1.245	chr2	242934268	243007368	73101	rs76779430, rs75516578, rs111423860, rs7587805, rs6746296, rs114976926, rs10197454, rs111308487, rs114443800, rs10902751, rs116534870, rs13027571, rs7573042, rs146009494, rs35954634, rs78178193, rs6740738	1, 2	Yes	71	Yes
chr5_112082255_112111435	6.224	chr5	112082255	112111435	29181	rs17286957, rs11950612, rs115198624, rs373718658, rs145945630, rs116100306, rs886039625, rs876658941, rs587781809, rs863225327, rs876658846, rs863225335, rs74953290, rs879254169, rs79801520, rs879254087, rs863224458, rs878853444, rs137854576, rs1060503328, rs863224281, rs876658325, rs863225362, rs876659973	1, 2	Yes	16	Yes
chr6_30105743_30111610	2.905	chr6	30105743	30111610	5868	rs2107202, rs2857435, rs2857436, rs2857438, rs2857439, rs75340846, rs2857440, rs115855251, rs9261484, rs9261485, rs79572347, rs9261487, rs9261488, rs9261489, rs28780087, rs9261490, rs9261491, rs9261492, rs9261493, rs116663837, rs9261494, rs9261495, rs9261496, rs61043470, rs9261498, rs9261499, rs9261502	1, 2	Yes	24	Yes
chr7_117176630_117182156	2.075	chr7	117176630	117182156	5527	rs191456345, rs142864834, rs151073129, rs17449134, rs17449197, rs17449231, rs150691494, rs79031340, rs193922533, rs397508139, rs77409459, rs121908753, rs76879328, rs397508158, rs73215912, rs397508175	1, 2	Yes	8	Yes
chr10_12013175_12079817	1.452	chr10	12013175	12079817	66643	rs76521633, rs11591464, rs60131495, rs72777713, rs117263863, rs6602555, rs4750147, rs117345782, rs118125174, rs7072007, rs10795919, rs77556098, rs35258162, rs183715026	1, 2	Yes	17	Yes
chr16_1537874_1557606	1.66	chr16	1537874	1557606	19733	rs7202502, rs1040499, rs2745103, rs3829557, rs2667661, rs200185348, rs202020308, rs146959869, rs2667662, rs146401595, rs200056783, rs754162070, rs74002291, rs878853271, rs117381449, rs371675497	1, 2	Yes	33	Yes
chr16_2129639_2134448	1.245	chr16	2129639	2134448	4810	rs778352969, rs137854074, rs45501492, rs45451497, rs45505895, rs45517294, rs45477491, rs45473098, rs769562717, rs45517297, rs137854421, rs45438205, rs397515225, rs45462194, rs397514979, rs796053496, rs137854353, rs1057520759, rs45517307, rs201599540, rs786202178, rs749367382, rs45478595, rs1800705, rs886039680, rs397515062, rs45462593, rs150999168, rs377123510, rs45517327, rs45517328, rs886041772, rs886051794, rs45517333	1, 2	Yes	7	Yes
chr16_34489371_34740580	4.564	chr16	34489371	34740580	251210	rs548282337, rs117663045, rs117115886, rs144921504, rs1391904, rs4887581, rs74812768, rs190267842, rs77942601, rs79207377, rs75974209, rs74975694, rs117229545, rs74987014, rs75267170, rs117841419, rs192825597, rs117000124, rs148171238, rs75091281, rs237997, rs8048302, rs139753172, rs71378669, rs116864129, rs117894529, rs76257788, rs62057643, rs75466733, rs76316557, rs147908276, rs116928832, rs11644352, rs118064539, rs118035966	2, 3	Yes	43	Yes
chr1_1189605_1270132	1.867	chr1	1189605	1270132	80528	rs116866065, rs1058161, rs114569858, rs72894077, rs4018608, rs76370872, rs74950664, rs2144440, rs12751100, rs11260578, rs111819661, rs137911309, rs3737721, rs117919883, rs370042082, rs145087137, rs74564044, rs77641120, rs12103, rs148575933, rs62623580, rs3845293, rs150672559, rs76584377, rs373399503, rs200097416, rs181719474, rs201675765, rs307377, rs72634803	1, 2	Yes	58	Yes
chr1_17371253_17371368	4.979	chr1	17371253	17371368	116	rs876659330, rs876659329, rs34916635, rs1060503762, rs74315370	1, 2, 3	Yes	3	Yes
chr1_45797094_45797472	1.245	chr1	45797094	45797472	379	rs150792276, rs786202141, rs121908383, rs766420907, rs121908382, rs201412035, rs36053993, rs587780742, rs587781337, rs587783057, rs1060501335, rs1060501324	1, 2	Yes	6	Yes
chr3_41949423_41978954	1.66	chr3	41949423	41978954	29532	rs35263917, rs56044827, rs1716975, rs62257260, rs112945648, rs35833603	1, 2	Yes	10	Yes
chr4_102725320_102816513	1.245	chr4	102725320	102816513	91194	rs75088535, rs72921005, rs10028805, rs12647112, rs4276281, rs112705200, rs35978636, rs10516487, rs149507674, rs79201444, rs115266946, rs6849308, rs4317207, rs4572884, rs28485258, rs75690445, rs117222540, rs111655452, rs34208976, rs12331849, rs17031755, rs75521683, rs200190290	1, 2	Yes	62	Yes
chr7_28995807_28996944	1.867	chr7	28995807	28996944	1138	rs115399412, rs114444553, rs3735562, rs3735561, rs740250	1, 2	Yes	7	Yes
chr9_136131496_136131740	1.245	chr9	136131496	136131740	245	rs371137528, rs782673129, rs374698850, rs8176739, rs866584466, rs782786356, rs55727303, rs371569951, rs7853989, rs867916362, rs201567722, rs8176738, rs374663690, rs1053878, rs377147187, rs55658842, rs201105186	1, 2	Yes	9	Yes
chr11_64572049_64572658	1.452	chr11	64572049	64572658	610	rs104894261, rs1060499991, rs794728629, rs794728654, rs104894260, rs104894259, rs138770431, rs386134249, rs1060499974, rs864622615, rs886039419	1, 2, 3	Yes	2	Yes
chr11_108090335_108218004	1.66	chr11	108090335	108218004	127670	rs75092469, rs117590923, rs869312754, rs781404312, rs771378101, rs876659304, rs201773026, rs150143957, rs3218690, rs112805604, rs200151849, rs752135143, rs747855862, rs756160533, rs587781375, rs796051858, rs3218707, rs3218674, rs864622163, rs557012154, rs876660933, rs747727055, rs587781511, rs28904919, rs200601781, rs201686625, rs376170600, rs56128736, rs35578748, rs786203693, rs876660485, rs879254093, rs2235000, rs2227924, rs143097772, rs148191382, rs4987951, rs768362387, rs777849257, rs147934285, rs4986761, rs56252953, rs876659710, rs34231402, rs199954262, rs3218695, rs61734354, rs370269552, rs876660552, rs372569168, rs1057522291, rs587779829, rs139552233, rs192810283, rs201222237, rs750663117, rs3092857, rs55719759, rs1060501687, rs864622129, rs147557621, rs1060501711, rs759951393, rs587776551, rs587780856, rs864622490, rs149711770, rs144535256, rs587782192, rs3218709, rs1057520640, rs3092856, rs373226793, rs730881369, rs34640941, rs759520465, rs4988008, rs864622479, rs587779841, rs140856217, rs587782506, rs762083530, rs786202493, rs619972, rs1057520447, rs3092907, rs876660245, rs370680798, rs869312756, rs77826768, rs876658740, rs587781722, rs587781302, rs139770721, rs864622251, rs202206540, rs144761622, rs376521407, rs778031266, rs864622367, rs753646931, rs876658163, rs75756435, rs587780636, rs3092992, rs3218699, rs567060474, rs56009889, rs149827260, rs28904921, rs117162326, rs121434220, rs55801750, rs774281788, rs587782448, rs864622185, rs377349459, rs863224440, rs188404773, rs864622610, rs4988135, rs762092284, rs587782719, rs587781967, rs371638537, rs747153940, rs17092269, rs566485657, rs766533795, rs587778080, rs1060501700	1, 2	Yes	35	Yes
chr12_25397715_25401876	1.245	chr12	25397715	25401876	4162	rs61759637, rs104894366, rs104894365, rs104894361, rs61759623	1, 2	Yes	4	Yes
chr13_48877851_48947630	2.49	chr13	48877851	48947630	69780	rs387906521, rs387906520, rs587778869, rs17349061, rs78594230, rs2854342, rs117592590, rs117941632, rs794727481, rs4151454, rs121913296, rs3092902, rs587778870, rs4151464, rs121913298, rs587776789, rs148992508, rs587778843, rs4151494, rs121913300, rs1060503077, rs587778855, rs121913301, rs140442811, rs878853947, rs587778845, rs587776783, rs1060503074	1, 2	Yes	12	Yes
chr13_104575029_104586315	1.245	chr13	104575029	104586315	11287	rs191274223, rs9558215, rs17345911, rs9555012, rs2785498, rs9586322, rs2785499, rs4628815	1, 2	Yes	22	Yes
chr15_91337494_91341487	1.66	chr15	91337494	91341487	3994	rs576199850, rs367543029, rs367543032, rs367543017	1, 2	Yes	3	Yes
chr21_34966932_35003846	1.867	chr21	34966932	35003846	36915	rs117998302, rs142072375, rs61735780, rs117869809, rs117349897, rs76547762, rs13050238, rs145481615	1, 2	Yes	10	Yes
chr1_156108298_156108553	3.527	chr1	156108298	156108553	256	rs60890628, rs57830985, rs56657623, rs797044486, rs786205448, rs60662302, rs59886214, rs61064130, rs58596362, rs59267781, rs80356814, rs144851946, rs368386019, rs113436208, rs113860699, rs797044488	1, 2	Yes	5	Yes
chr2_47693756_47693947	2.075	chr2	47693756	47693947	192	rs202215396, rs63750780, rs63750820, rs63750330, rs63750224, rs372350768, rs63751656, rs63750597	1, 2	Yes	3	Yes
chr2_189850463_189858186	2.905	chr2	189850463	189858186	7724	rs387906557, rs111391222, rs771654029, rs794728038, rs587779714, rs121912926, rs587779446, rs587779507, rs587779710, rs587779508, rs587779671, rs397509375, rs41272803, rs267599120, rs587779601, rs587779641, rs587779436, rs587779711, rs587779592, rs587779515, rs587779676, rs587779688, rs587779596, rs587779624, rs587779555, rs587779660, rs587779656, rs587779468, rs587779629, rs587779570, rs121912927, rs587779705, rs587779605, rs587779635, rs587779604, rs587779463, rs13306275, rs587779718, rs587779427, rs1057521106, rs587779644, rs587779593, rs794728039, rs587779531, rs1057518372, rs587779556, rs587779481, rs587779440, rs121912919, rs113871730, rs587779487, rs587779426, rs587779588, rs587779650, rs587779516, rs587779649, rs587779419, rs587779498, rs587779499, rs587779696, rs1057521930, rs587779547, rs587779569, rs587779544	1, 2	Yes	20	Yes
chr3_165010057_165021475	2.075	chr3	165010057	165021475	11419	rs79392508, rs73165258, rs17516365, rs13076862, rs139578837	1, 2	Yes	11	Yes
chr13_33590971_33616429	1.66	chr13	33590971	33616429	25459	rs79554512, rs202102399, rs562020, rs568461, rs525014, rs564823, rs569546, rs77367836	1, 2	Yes	24	Yes
chr4_69353863_69435811	1.66	chr4	69353863	69435811	81949	rs10020631, rs2603158, rs147984133, rs62299466, rs78998153, rs150559020, rs113753919, rs189335024, rs188908108, rs151230243, rs13327941, rs11938019, rs62316991, rs145551266, rs184703658, rs147867060	2, 3	Yes	14	Yes
chr1_156084725_156100609	3.32	chr1	156084725	156100609	15885	rs61046466, rs57077886, rs58327533, rs373721390, rs59914820, rs886038906, rs1060502215, rs60446065, rs1057518971, rs397517895, rs58922911, rs28928900, rs794728601, rs137969290, rs59270054, rs794728586, rs59040894, rs397517901, rs794728589, rs513043, rs267607649, rs58912633, rs879253929, rs58917027, rs150645079, rs28933093, rs267607570, rs397517904, rs878853220	1, 2	Yes	8	Yes
chr6_31337816_31341340	1.452	chr6	31337816	31341340	3525	rs9266441, rs5006724, rs115032094, rs2523522, rs72878039, rs9266515	1, 2	Yes	9	Yes
chr8_27658995_27681239	2.282	chr8	27658995	27681239	22245	rs75866791, rs115144373, rs60384158, rs144380378, rs185478648, rs727813, rs62001048, rs191864402	1, 2	Yes	9	Yes
chr9_139925166_139925790	1.245	chr9	139925166	139925790	625	rs199951552, rs199955257, rs202244388, rs61730153, rs181048044, rs61730152, rs557598251, rs201821837, rs141846761, rs61730154, rs753738931, rs200261090, rs571208329, rs745460826	1, 2	Yes	6	Yes
chr22_42522397_42522965	4.772	chr22	42522397	42522965	569	rs199722016, rs747998333, rs1135838, rs766507177, rs28371735, rs1135835, rs1135833, rs150445731, rs28371733, rs28371732	1, 2	Yes	5	Yes
chr14_20198662_20417653	1.66	chr14	20198662	20417653	218992	rs147023247, rs78531512, rs370395375, rs117600518, rs138068304, rs7153338, rs75664801, rs148158292, rs117160014, rs78783513, rs148728276, rs75964813, rs117164702, rs12434992, rs7161708, rs140462812, rs117545497, rs74036112, rs118140501, rs7140161, rs10145819, rs113622027, rs75092316, rs114502159, rs75750586, rs56209404, rs2318512, rs117855273, rs17242334, rs77615110, rs45557538, rs10140518, rs2318496, rs118009123, rs8022602, rs117151864, rs79620889, rs3916626, rs545328446, rs117672391, rs12586922, rs113122461, rs76484976	2, 3	Yes	105	Yes
chr1_25608401_25631774	1.245	chr1	25608401	25631774	23374	rs148372213, rs143795624, rs199509194, rs542553378, rs113982491, rs56818965, rs147421281, rs200162404, rs184912925	1, 2	Yes	8	Yes
chr3_10183840_10183873	1.66	chr3	10183840	10183873	34	rs869025630, rs769102979, rs397516440, rs193922609, rs398123482, rs869025631, rs765978945, rs104893824, rs869025636	1, 2	Yes	2	Yes
chr20_59113601_59122693	1.452	chr20	59113601	59122693	9093	rs6027678, rs6124000, rs1093452	1, 2	Yes	6	Yes
chr12_38031448_38228251	1.867	chr12	38031448	38228251	196804	rs138861660, rs543377898, rs7295310, rs1663281, rs12311812, rs116879762, rs12312109	2, 3	Yes	7	Yes
chr7_44185174_44186210	1.66	chr7	44185174	44186210	1037	rs193922269, rs193922268, rs193922267, rs193922266, rs193922265, rs193922263, rs193922262, rs193922260, rs193922340, rs193922339, rs193922338, rs193922337, rs193922336, rs193922335	1, 2	Yes	7	Yes
chr3_151511907_151545958	2.075	chr3	151511907	151545958	34052	rs116374310, rs76034984, rs13081526, rs150917985, rs62272885, rs73016413, rs2271942, rs142051669, rs61733692	1, 2	Yes	15	Yes
chr22_42525823_42525912	3.112	chr22	42525823	42525912	90	rs267608309, rs267608310, rs201377835	1, 2	Yes	2	Yes
chr11_50588400_50630255	2.075	chr11	50588400	50630255	41856	rs77678158, rs147629306, rs143921089, rs74237350, rs186255817, rs1592586	2, 3	Yes	5	Yes
chr1_86499587_86518530	1.66	chr1	86499587	86518530	18944	rs184891690, rs60891279, rs75596213, rs117013561, rs6658643	1, 2	Yes	7	Yes
chr1_97981340_97981506	2.697	chr1	97981340	97981506	167	rs201615754, rs55886062, rs1801159, rs142619737, rs1801158, rs190951787, rs148994843, rs760663364	1, 2	Yes	8	Yes
chr1_248507806_248526195	1.66	chr1	248507806	248526195	18390	rs28716914, rs1339992, rs6697835, rs946761, rs1544175, rs116970385	1, 2	Yes	13	Yes
chr2_189866121_189866281	3.32	chr2	189866121	189866281	161	rs587779558, rs587779694, rs587779541, rs587779630, rs587779492, rs587779663, rs794728050, rs113485686, rs587779564	1, 2	Yes	4	Yes
chr5_1293767_1295803	1.245	chr5	1293767	1295803	2037	rs34094720, rs61748181, rs199422291, rs2853669, rs35226131, rs33958877, rs34768248, rs34685900	1, 2	Yes	11	Yes
chr6_126821193_126823138	1.245	chr6	126821193	126823138	1946	rs75386240, rs9372840, rs187732836, rs78546280	1, 2	Yes	5	Yes
chr7_75544212_75546892	1.245	chr7	75544212	75546892	2681	rs3823884, rs3898649	1, 2	Yes	4	Yes
chr7_117250723_117251848	1.245	chr7	117250723	117251848	1126	rs555185521, rs147945812, rs4148717, rs76151804, rs78194216, rs121909019, rs121909020, rs1800114, rs202179988, rs186045772, rs78802634, rs121908761, rs201591901, rs146521846	1, 2	Yes	4	Yes
chr8_145111298_145145687	1.66	chr8	145111298	145145687	34390	rs148181675, rs150735438, rs78071726, rs117057524, rs181530163, rs187064052, rs3935209, rs141290203, rs182298526, rs7004867, rs200703970, rs10113441, rs6558295, rs7822232	1, 2	Yes	17	Yes
chr11_47356589_47356754	1.867	chr11	47356589	47356754	166	rs730880579, rs730880578, rs376504548, rs121909376, rs370530334, rs374946555, rs730880576, rs727504349	1, 2	Yes	3	Yes
chr16_1547458_1592779	1.452	chr16	1547458	1592779	45322	rs200185348, rs202020308, rs146959869, rs2667662, rs146401595, rs200056783, rs754162070, rs74002291, rs878853271, rs117381449, rs371675497, rs117559520, rs10083822, rs4787262, rs67733554, rs138364426, rs113734226, rs79494390, rs114611454, rs2235638, rs201384469, rs8048206, rs117903220, rs3826053	1, 2	Yes	35	Yes
chr16_1799407_1859375	2.075	chr16	1799407	1859375	59969	rs4786518, rs8056771, rs117959643, rs146708149, rs61753375, rs35816944, rs8055552, rs1178436, rs72761177, rs62040028, rs2235648, rs2235649, rs111886912, rs141460735, rs34297640, rs9926962, rs9927047, rs190919739, rs151314474, rs140899100, rs191499893	1, 2	Yes	44	Yes
chr19_11224206_11224330	2.075	chr19	11224206	11224330	125	rs531005522, rs139617694, rs879254879, rs193922568, rs764929176, rs201967266, rs879254897, rs879254898, rs144614838, rs879254901, rs879254903, rs139624145, rs879254904, rs879254905, rs875989921, rs879254908, rs879254914, rs370777955, rs875989922, rs879254915, rs879254917, rs373646964, rs879254918	1, 2	Yes	3	Yes
chr1_110228436_110243335	2.282	chr1	110228436	110243335	14900	rs185525957, rs2239892	2, 3	Yes	2	Yes
chr2_234581834_234584704	1.245	chr2	234581834	234584704	2871	rs2741049, rs7349250, rs17862856, rs2602377, rs2602378, rs17862858, rs28969703, rs45539636, rs2741050, rs73108908, rs10189426, rs45488098, rs45447092, rs2602380, rs28969706, rs567470117	1, 2	Yes	11	Yes
chr5_97051856_97088122	4.564	chr5	97051856	97088122	36267	rs74471975, rs12658613, rs76728709, rs116460870, rs116290387, rs150577734	1, 2	Yes	11	Yes
chr8_145112144_145118935	2.697	chr8	145112144	145118935	6792	rs78071726, rs117057524, rs181530163, rs187064052, rs3935209, rs141290203, rs182298526, rs7004867, rs200703970, rs10113441	1, 2	Yes	11	Yes
chr17_41256234_41258555	1.245	chr17	41256234	41258555	2322	rs28897673, rs80357190, rs80356936, rs80358051, rs80358001, rs80358101, rs80358113, rs80356963, rs886040054, rs80357350, rs80356847, rs80357209, rs80357234, rs80358146, rs80358119, rs886038196, rs80358159, rs80358061, rs799912, rs80358147, rs398122652, rs80358083, rs80358026, rs80356913, rs80357382, rs55851803, rs80357086, rs80357093, rs80357471, rs199522616, rs80356864, rs398122635, rs80358065	1, 2, 3	Yes	6	Yes
chr2_234604069_234613196	1.867	chr2	234604069	234613196	9128	rs7607180, rs7607319, rs17864691, rs28899171, rs17864692, rs1604144, rs28900068, rs6715829, rs12466747, rs17863784, rs13393191, rs12988520, rs35189350, rs28898579, rs28898580, rs17863786, rs28898581, rs28898582, rs28898583, rs28898584, rs28898585, rs28899178, rs17862866, rs17863787, rs35117879, rs28899179, rs7420193, rs28899181, rs11683974, rs6722836	1, 2	Yes	35	Yes
chr4_170483049_170603442	1.245	chr4	170483049	170603442	120394	rs10032225, rs139560917, rs118093340, rs10034957, rs74557505, rs115548276, rs200161705, rs202115635, rs201350526, rs115532888, rs183569415, rs142769632, rs11944742, rs118051294, rs114261344, rs10520160, rs35621562, rs13435853, rs72694789, rs115182131, rs78525012	1, 2	Yes	29	Yes
chr11_4128845_4159929	1.66	chr11	4128845	4159929	31085	rs725518, rs137969593, rs11031000, rs7940013, rs232043, rs720106, rs183484, rs3817657, rs191132554, rs9937, rs1042858, rs1042919, rs1042927	1, 2	Yes	21	Yes
chr13_49033822_49047527	2.075	chr13	49033822	49047527	13706	rs587778867, rs142509759, rs587778834, rs1060503067, rs878853949, rs587778859, rs587778860, rs121913295, rs201258424, rs587776786, rs121913297, rs587778861, rs137853293, rs794727372, rs187912365, rs587778838, rs587778850	1, 2	Yes	3	Yes
chr20_61288015_61290066	1.867	chr20	61288015	61290066	2052	rs34419428, rs34190517, rs3195701, rs147599151, rs140267842, rs530228707, rs144204634	1, 2	Yes	10	Yes
chr10_96536056_96541982	1.245	chr10	96536056	96541982	5927	rs4388808, rs140278421, rs4986893, rs200936950, rs59162501, rs375781227, rs778258371, rs72558186, rs12571421	1, 2	Yes	7	Yes
chr13_32912339_32914429	1.245	chr13	32912339	32914429	2091	rs80358631, rs80358632, rs879255309, rs80358638, rs80358641, rs80358644, rs80358647, rs80358648, rs80358652, rs747070579, rs886040510, rs80358655, rs28897724, rs80358658, rs80358659, rs397507325, rs886038101, rs398122776, rs80358663, rs1057520636, rs750495335, rs397507327, rs80358665, rs397507714, rs80358670, rs431825319, rs876659847, rs886040526, rs397507719, rs80358683, rs80359788, rs28897728, rs80358692, rs879255452, rs45520945, rs80358695, rs876661062, rs80358698, rs2219594, rs886038108, rs878853585, rs56249050, rs56137239, rs886040549, rs80358711, rs80358716, rs80358719, rs886038111, rs886038114, rs1060499833, rs886040559, rs587781763, rs397507346, rs864622073, rs80358725, rs398122791, rs886038115, rs56087561, rs886038116, rs397507758, rs80358735, rs876661056, rs80358740, rs80358745, rs786202543, rs886037802, rs199879914, rs28897735, rs80358751, rs886038122, rs376257217, rs587782240, rs780919805, rs80358763, rs80358767, rs397507352, rs138489917, rs587782375, rs80358776, rs886038125, rs80358783, rs886040600, rs80358784, rs55996097, rs11571657, rs80358787, rs80358789, rs80358790, rs786202618, rs80359793, rs397507797, rs397507800, rs80358799, rs397507801, rs80358801, rs4987117, rs886040609, rs45491005, rs886038131, rs397507805, rs80358807, rs886040610, rs80358812, rs375064902, rs80358814, rs80358817, rs56157628, rs80358820, rs398122542, rs80358822, rs80358823, rs55730620, rs80358825, rs752858082, rs28897737	1, 2	Yes	12	Yes
chr17_78085800_78087149	2.075	chr17	78085800	78087149	1350	rs779556619, rs1800307, rs144090460, rs28937909, rs374143224, rs1800309, rs141017311, rs121907938	1, 2	Yes	7	Yes
chr2_47630437_47630513	1.66	chr2	47630437	47630513	77	rs786202334, rs63750615, rs587779102, rs63750951	1, 2	Yes	2	Yes
chr7_61867918_62241041	1.245	chr7	61867918	62241041	373124	rs546943675, rs577302097, rs201660976, rs146221016, rs570476464, rs117172397, rs183603231, rs117658563, rs13242977, rs117021971, rs192470220, rs77797216, rs8188510, rs4422672, rs146525265, rs117650581, rs112588597, rs117617691, rs13242011	2, 3, 4	Yes	24	Yes
chr9_21966221_21974840	3.32	chr9	21966221	21974840	8620	rs3731257, rs45476696, rs3731249, rs116150891, rs104894098, rs6413463, rs878853648, rs121913381, rs104894094, rs137854599, rs546300971, rs749714198, rs1060504181, rs121913388, rs372670098, rs374984975, rs104894099, rs372266620, rs104894095, rs529380972, rs45456595, rs587778189, rs864622636, rs199907548, rs104894097, rs764244718	1, 2	Yes	13	Yes
chr11_108153424_108170449	1.245	chr11	108153424	108170449	17026	rs587780856, rs864622490, rs149711770, rs144535256, rs587782192, rs3218709, rs1057520640, rs3092856, rs373226793, rs730881369, rs34640941, rs759520465, rs4988008, rs864622479, rs587779841, rs140856217, rs587782506, rs762083530, rs786202493, rs619972, rs1057520447	1, 2	Yes	8	Yes
chr22_18877787_19002159	1.245	chr22	18877787	19002159	124373	rs2543958, rs2904549, rs2080346, rs2005883, rs450046, rs455143, rs2238731, rs9618419, rs144041368, rs11913840, rs4819756, rs2238732, rs759406, rs5747937, rs117474884, rs3788288, rs117149400, rs117593381, rs5993430, rs5992339, rs146833736, rs118190779, rs5993445, rs376277583, rs2540641, rs13054104, rs73382829, rs2540647, rs2023634, rs111728554, rs116206919, rs111452330, rs7291719, rs73382872, rs1210638, rs9604915, rs116913379, rs75296969, rs117108862, rs116857530, rs73157257, rs141247282, rs62230768	1, 2	Yes	281	Yes
chr8_46956890_46994695	2.697	chr8	46956890	46994695	37806	rs74749262, rs77287385, rs190227500, rs139648106	2, 3	Yes	3	Yes
chr8_47428718_47453857	1.66	chr8	47428718	47453857	25140	rs80178464, rs4631477, rs117764750, rs77815438, rs374396151, rs115990695, rs117143749, rs138005477	2, 3	Yes	8	Yes
chr12_38031448_38437542	1.245	chr12	38031448	38437542	406095	rs138861660, rs543377898, rs7295310, rs1663281, rs12311812, rs116879762, rs12312109, rs143638582, rs150727301, rs11495373, rs74412862, rs116124082, rs12300577, rs11514374, rs12581649, rs147431960, rs117535163, rs78212181, rs78495627	2, 3	Yes	24	Yes
chr16_34489371_34724788	3.527	chr16	34489371	34724788	235418	rs548282337, rs117663045, rs117115886, rs144921504, rs1391904, rs4887581, rs74812768, rs190267842, rs77942601, rs79207377, rs75974209, rs74975694, rs117229545, rs74987014, rs75267170, rs117841419, rs192825597, rs117000124, rs148171238, rs75091281, rs237997, rs8048302, rs139753172, rs71378669, rs116864129, rs117894529, rs76257788, rs62057643, rs75466733, rs76316557, rs147908276, rs116928832, rs11644352	2, 3	Yes	38	Yes
chr1_86499587_86529066	2.075	chr1	86499587	86529066	29480	rs184891690, rs60891279, rs75596213, rs117013561, rs6658643, rs78319869, rs12723246	1, 2	Yes	11	Yes
chr13_32944056_32950933	2.075	chr13	32944056	32950933	6878	rs9634672, rs81002808, rs80359075, rs80359076, rs80359077, rs41293517, rs80359078, rs80359079, rs397507981, rs80359084, rs886040771, rs587782785, rs55763607, rs80359090, rs886040778, rs776353983, rs80359099, rs80359100, rs81002798, rs886040944, rs80359101, rs886040779, rs863224315, rs80359104, rs886040781, rs80359108, rs1057517865, rs11571747, rs80359112, rs80359115, rs80359118, rs80359121, rs398122710, rs56268579, rs81002886, rs80359122, rs80359127, rs397507409, rs80359128, rs397507411, rs80359129, rs80359130, rs80359803, rs397508006, rs81002813	1, 2	Yes	4	Yes
chr19_41381495_41381553	22.407	chr19	41381495	41381553	59	rs1060091, rs1060090	0, 1, 2, 3	Yes	1	No
chr19_53522100_53542566	11.826	chr19	53522100	53542566	20467	rs8109866, rs117828954, rs116890400, rs329746, rs79623460	2, 3	Yes	12	Yes
chr2_241810789_241817545	1.245	chr2	241810789	241817545	6757	rs121908524, rs121908530, rs180177225, rs147601535, rs117195882, rs180177238, rs180177239, rs180177253, rs33958047, rs121908526, rs35977912, rs180177259, rs140992177, rs180177286, rs61729604, rs180177294, rs180177298, rs115057148, rs796052064, rs4426527, rs180177156	1, 2	Yes	13	Yes
chr9_21966221_21971211	1.245	chr9	21966221	21971211	4991	rs3731257, rs45476696, rs3731249, rs116150891, rs104894098, rs6413463, rs878853648, rs121913381, rs104894094, rs137854599, rs546300971, rs749714198, rs1060504181, rs121913388, rs372670098, rs374984975, rs104894099, rs372266620, rs104894095, rs529380972	1, 2	Yes	11	Yes
chr9_136131539_136132303	2.49	chr9	136131539	136132303	765	rs866584466, rs782786356, rs55727303, rs371569951, rs7853989, rs867916362, rs201567722, rs8176738, rs374663690, rs1053878, rs377147187, rs55658842, rs201105186, rs7873522, rs8176734, rs8176732	1, 2	Yes	14	Yes
chr10_82885049_82888269	4.149	chr10	82885049	82888269	3221	rs10882672, rs10219028, rs60024181, rs1336452, rs72824823, rs1336451, rs1336450	1, 2	Yes	40	Yes
chr19_45662295_45683032	1.245	chr19	45662295	45683032	20738	rs75291769, rs140769774, rs62118470, rs201502372	1, 2	Yes	4	Yes
chr9_114464487_114551728	1.245	chr9	114464487	114551728	87242	rs189304650, rs4993590, rs7036568, rs12683681, rs7868266, rs7022888, rs56145554, rs28551718, rs1322257, rs77540603, rs76496615, rs75012820, rs143377203, rs315699, rs823639, rs116967330	1, 2	Yes	24	Yes
chr21_47831186_47836571	1.867	chr21	47831186	47836571	5386	rs61735808, rs369195346, rs140398533, rs145119952, rs147189224, rs34151633, rs144471022, rs373358569, rs61735812	1, 2	Yes	9	Yes
chr1_152526812_152550018	1.867	chr1	152526812	152550018	23207	rs7530609, rs78932044, rs10888499, rs4240889, rs945790, rs78984538, rs4845790, rs10888501, rs72700982, rs12046030, rs16834215, rs4085613	1, 2	Yes	71	Yes
chr12_20891863_20915299	1.452	chr12	20891863	20915299	23437	rs12579022, rs12304500, rs7310077, rs74333752, rs143991807, rs4581504, rs140892520, rs7959517, rs75151534, rs12227204, rs972507, rs10841611, rs7295794, rs7979276, rs9804803, rs11045450, rs957164	1, 2	Yes	31	Yes
chr19_572293_580793	1.867	chr19	572293	580793	8501	rs28915402, rs201850688, rs11551906, rs10412522, rs28921974, rs28921977, rs28921981, rs144824657, rs765458049, rs757396156, rs554365832, rs201403607, rs2283570, rs2283572, rs73918141, rs2283573, rs141583892, rs749332337, rs41276866, rs146186991, rs111530592, rs150791055, rs375283966, rs1803202, rs2041192, rs202113312, rs104894669, rs1803535, rs199564958, rs866173837, rs10416339	1, 2	Yes	26	Yes
chr19_47259048_47259734	1.867	chr19	47259048	47259734	687	rs143793528, rs200990647, rs768007208, rs201454433, rs140084192, rs28937900, rs587780334	0, 1, 2	Yes	6	Yes
chr8_43422884_43745546	1.245	chr8	43422884	43745546	322663	rs73569656, rs73569666, rs117587760, rs117213927, rs4736860, rs4737120, rs144466925, rs35450510, rs77721176, rs75110910, rs78749855, rs183875185, rs75550261, rs117142838, rs77556255, rs62516434, rs75041723, rs116245004, rs78990154, rs142376022, rs117097168, rs76617519, rs8188603, rs117483187, rs117108820, rs78125749, rs10090034, rs117047859, rs142494897, rs117358767, rs28846070, rs146358350, rs10808981, rs373166058, rs189701363, rs79813698, rs8185829, rs79850608, rs118178320, rs116968672, rs8185733, rs10958777, rs72636860, rs117684474, rs72636867, rs117218730, rs78941863, rs180897997, rs151201355, rs149328558, rs72636880, rs76951918, rs180900243	2, 3	Yes	72	Yes
chr16_35162473_35257261	9.129	chr16	35162473	35257261	94789	rs139062606, rs12051387, rs536710877, rs117910539, rs72814889	2, 3	Yes	6	Yes
chr2_47630453_47630513	1.245	chr2	47630453	47630513	61	rs63750615, rs587779102, rs63750951	1, 2	Yes	1	No
chr4_69404472_69404908	1.245	chr4	69404472	69404908	437	rs150559020, rs113753919, rs189335024	1, 2	Yes	3	Yes
chr13_49037866_49037971	2.075	chr13	49037866	49037971	106	rs587778860, rs121913295	1, 2	Yes	2	Yes
chr19_20632516_20655003	1.867	chr19	20632516	20655003	22488	rs116921467, rs75813920, rs74728769	1, 2	Yes	5	Yes
chr8_144995807_144999224	1.452	chr8	144995807	144999224	3418	rs200239963, rs35723243, rs34803322, rs376112916, rs193257576, rs373922545, rs144242254, rs370313601, rs563719398, rs564245730, rs201075382, rs75586449, rs781998103, rs186670912, rs187338487	1, 2	Yes	12	Yes
chr13_32906398_32906684	1.452	chr13	32906398	32906684	287	rs80359036, rs276174902, rs786204274, rs397507399, rs876659359, rs879255298, rs757430441, rs80359169, rs79483201, rs80359234, rs276174927, rs11571640, rs80358403, rs886040339, rs542343726, rs769368098	1, 2, 3	Yes	2	Yes
chr4_69414392_69427232	2.075	chr4	69414392	69427232	12841	rs151230243, rs13327941, rs11938019	0, 2	Yes	1	No
chr8_92121530_92184442	2.075	chr8	92121530	92184442	62913	rs57438891, rs117537097, rs10113232, rs183867682, rs4360257, rs58582250, rs111909783	0, 1, 2	Yes	11	Yes
chr4_60306576_60329260	1.245	chr4	60306576	60329260	22685	rs72631093, rs4860580, rs114839142, rs116391765	2, 3	Yes	5	Yes
chr15_49797359_49833253	1.452	chr15	49797359	49833253	35895	rs12441304, rs62010017, rs117133403, rs76792603, rs8034473, rs148367588	1, 2	Yes	10	Yes
chr19_1199676_1228260	1.245	chr19	1199676	1228260	28585	rs35576999, rs774072752, rs759284466, rs137853079, rs121913324, rs878853984, rs137853080, rs137854584, rs1057520039, rs138334573, rs59951593, rs3829686, rs1057520040, rs372511774, rs775595174, rs368923696, rs2075604, rs587780009, rs587776658, rs137853078, rs121913323, rs730881979, rs1064794805, rs886037926, rs730881961, rs121913316, rs1057519858, rs121913317, rs886039554, rs774100153, rs532889728, rs370976710, rs786201213, rs1057520038, rs878853247, rs137853082, rs587782018, rs1057517830, rs137853083, rs137853075, rs1057520606, rs200824447, rs741764, rs863224448, rs1057524439, rs398123405, rs199681533, rs727504171, rs863224362, rs727504172, rs398123406, rs1057520042, rs549474196, rs367807476, rs121913325, rs767565606, rs537906142, rs1057520018, rs59912467, rs587778695, rs755746417, rs587782020, rs547919101, rs200078204, rs111773256	1, 2	Yes	22	Yes
chr6_30106024_30111610	1.245	chr6	30106024	30111610	5587	rs2857435, rs2857436, rs2857438, rs2857439, rs75340846, rs2857440, rs115855251, rs9261484, rs9261485, rs79572347, rs9261487, rs9261488, rs9261489, rs28780087, rs9261490, rs9261491, rs9261492, rs9261493, rs116663837, rs9261494, rs9261495, rs9261496, rs61043470, rs9261498, rs9261499, rs9261502	1, 2	Yes	22	Yes
chr16_1143496_1149678	1.245	chr16	1143496	1149678	6183	rs150337362, rs113157415, rs116934818, rs117406712, rs116887850, rs77376122	1, 2, 3	Yes	11	Yes
chr7_61867918_62460755	2.075	chr7	61867918	62460755	592838	rs546943675, rs577302097, rs201660976, rs146221016, rs570476464, rs117172397, rs183603231, rs117658563, rs13242977, rs117021971, rs192470220, rs77797216, rs8188510, rs4422672, rs146525265, rs117650581, rs112588597, rs117617691, rs13242011, rs116911053, rs117952341, rs74838153, rs149411648, rs117210809, rs78541890, rs149502646, rs117491654, rs73127488, rs190910468, rs117977499, rs144374305, rs145428538	2, 3	Yes	35	Yes
chr4_69512360_69512691	1.66	chr4	69512360	69512691	332	rs185421597, rs4148271, rs72551389	1, 2	Yes	4	Yes
chr13_49033822_49039133	1.245	chr13	49033822	49039133	5312	rs587778867, rs142509759, rs587778834, rs1060503067, rs878853949, rs587778859, rs587778860, rs121913295, rs201258424, rs587776786	1, 2	Yes	3	Yes
chr19_45670099_45683032	1.452	chr19	45670099	45683032	12934	rs62118470, rs201502372	1, 2	Yes	3	Yes
chr22_42523314_42523859	1.452	chr22	42523314	42523859	546	rs149686350, rs72549347, rs750996195, rs745746329, rs267608291, rs28371725, rs554540676, rs72549349, rs79292917, rs140513104	1, 2	Yes	4	Yes
chr4_69430742_69435811	1.245	chr4	69430742	69435811	5070	rs184703658, rs147867060	0, 2	Yes	2	Yes
chr7_117227785_117235090	2.905	chr7	117227785	117235090	7306	rs193922503, rs113993959, rs121908757, rs121909005, rs121909013, rs75527207, rs76554633, rs75789129, rs75549581, rs121908794, rs121909047, rs1800097, rs121908758, rs1800098, rs1800100, rs199623561, rs121908760, rs75115087, rs150157202, rs121908810, rs374946172, rs1800103, rs141158996, rs267606722, rs121909012, rs193922506	1, 2, 3	Yes	9	Yes
chr9_21970981_21974840	1.245	chr9	21970981	21974840	3860	rs104894098, rs6413463, rs878853648, rs121913381, rs104894094, rs137854599, rs546300971, rs749714198, rs1060504181, rs121913388, rs372670098, rs374984975, rs104894099, rs372266620, rs104894095, rs529380972, rs45456595, rs587778189, rs864622636, rs199907548, rs104894097, rs764244718	1, 2	Yes	8	Yes
chr19_41383699_41383857	1.245	chr19	41383699	41383857	159	rs3869579, rs2545754, rs117244518	1, 2	Yes	6	Yes
chr10_47596804_47703869	1.867	chr10	47596804	47703869	107066	rs1870519, rs6602883, rs11259825, rs11591944, rs7894602, rs7903300, rs2999451, rs7905496, rs75764821, rs4631821, rs77050056, rs72786502, rs12767588, rs6602878, rs11259769, rs4644590, rs61845175, rs4076960, rs141605459, rs35621336, rs41284477, rs11596854	2, 3	Yes	202	Yes
chr13_48923148_48939105	1.245	chr13	48923148	48939105	15958	rs121913298, rs587776789, rs148992508, rs587778843	1, 2	Yes	2	Yes
chr19_579035_580793	1.452	chr19	579035	580793	1759	rs2283572, rs73918141, rs2283573, rs141583892, rs749332337, rs41276866, rs146186991, rs111530592, rs150791055, rs375283966, rs1803202, rs2041192, rs202113312, rs104894669, rs1803535, rs199564958, rs866173837, rs10416339	1, 2	Yes	17	Yes
chr22_24298825_24301392	1.245	chr22	24298825	24301392	2568	rs374950520, rs1622002	1, 2, 3	Yes	2	Yes
chr11_51206077_51251442	1.66	chr11	51206077	51251442	45366	rs72921323, rs80232023, rs74818507, rs11513091, rs143719211, rs141857191	2, 3	Yes	8	Yes
chr1_110228436_110241385	1.245	chr1	110228436	110241385	12950	rs185525957, rs2239892	0, 2, 3	Yes	2	Yes
chr2_47672361_47698203	1.452	chr2	47672361	47698203	25843	rs17218041, rs267607949, rs267607948, rs63751693, rs63751315, rs63749920, rs267607954, rs63750697, rs876657701, rs115969665, rs75352573, rs72812313, rs62140864, rs376796243, rs267607956, rs587779089, rs63751403, rs786203036, rs63749947, rs876658187, rs370970617, rs587779093, rs63751600, rs202215396, rs63750780, rs63750820, rs63750330, rs63750224, rs372350768, rs63751656, rs63750597, rs267607971, rs267607970, rs587778525, rs587779104, rs63751149, rs63751298, rs63749910, rs63751411, rs63751140, rs267607976	1, 2, 3	Yes	9	Yes
chr16_34489371_34732946	1.867	chr16	34489371	34732946	243576	rs548282337, rs117663045, rs117115886, rs144921504, rs1391904, rs4887581, rs74812768, rs190267842, rs77942601, rs79207377, rs75974209, rs74975694, rs117229545, rs74987014, rs75267170, rs117841419, rs192825597, rs117000124, rs148171238, rs75091281, rs237997, rs8048302, rs139753172, rs71378669, rs116864129, rs117894529, rs76257788, rs62057643, rs75466733, rs76316557, rs147908276, rs116928832, rs11644352, rs118064539	2, 3	Yes	40	Yes
chr8_47368394_47453857	5.809	chr8	47368394	47453857	85464	rs151142087, rs116932719, rs113557148, rs80178464, rs4631477, rs117764750, rs77815438, rs374396151, rs115990695, rs117143749, rs138005477	2, 3	Yes	12	Yes
chr16_35228930_35257261	1.245	chr16	35228930	35257261	28332	rs536710877, rs117910539, rs72814889	2, 3	Yes	4	Yes
chr5_131705431_131705800	2.075	chr5	131705431	131705800	370	rs2631366, rs139203363, rs267607052, rs144020613, rs72552725, rs202088921	1, 2	Yes	4	Yes
chr13_32945093_32945238	1.66	chr13	32945093	32945238	146	rs80359101, rs886040779, rs863224315, rs80359104, rs886040781, rs80359108, rs1057517865, rs11571747, rs80359112, rs80359115, rs80359118, rs80359121, rs398122710	1, 2	Yes	3	Yes
chr17_44179983_44353222	1.452	chr17	44179983	44353222	173240	rs77429287, rs116952167, rs9904766, rs9303525, rs17577094, rs145978082, rs117770816, rs139185954, rs118008815, rs17585082, rs1528072, rs2532292, rs12449508, rs142062936, rs142696045, rs201785695, rs140181991, rs188294801, rs117026337, rs147755246, rs117464802	2, 3	Yes	15	Yes
chr10_89623142_89623428	1.66	chr10	89623142	89623428	287	rs538728843, rs587776675, rs587779992	1, 2	Yes	2	Yes
chr2_124367916_124369034	1.452	chr2	124367916	124369034	1119	rs116389529, rs34617863, rs74843004	2, 3	Yes	4	Yes
chr11_101772548_101793458	1.452	chr11	101772548	101793458	20911	rs76384324, rs117633216, rs7946238, rs140344944, rs140984722, rs74821370, rs11225063, rs200491950, rs78220060	1, 2	Yes	7	Yes
chr17_41256137_41276134	1.452	chr17	41256137	41276134	19998	rs397509173, rs397509172, rs748876625, rs80357372, rs879255485, rs80357357, rs80357207, rs886040142, rs28897673, rs80357190, rs80356936, rs80358051, rs80358001, rs80358101, rs80358113, rs80356963, rs886040054, rs80357350, rs80356847, rs80357209, rs80357234, rs80358146, rs80358119, rs886038196, rs80358159, rs80358061, rs799912, rs80358147, rs398122652, rs80358083, rs80358026, rs80356913, rs80357382, rs55851803, rs80357086, rs80357093, rs80357471, rs199522616, rs80356864, rs398122635, rs80358065, rs80358038, rs80358043, rs876658362, rs80357327, rs80357498, rs80357000, rs397509331, rs80357443, rs80358018, rs80358179, rs80358055, rs56328013, rs80358006, rs80358045, rs80358128, rs879255496, rs80357410, rs397509299, rs80356929, rs80356827, rs80357134, rs80357475, rs80357111	1, 2, 3	Yes	9	Yes
chr16_79260765_79271549	1.245	chr16	79260765	79271549	10785	rs113566782, rs78145196, rs28696713, rs12927651, rs72818838, rs12448204, rs12926613, rs77827483, rs9924583	1, 2	Yes	18	Yes
chr10_39120927_39150257	2.49	chr10	39120927	39150257	29331	rs374599777, rs117642494, rs201774245	2, 3	Yes	3	Yes
chr10_42404009_42478452	2.075	chr10	42404009	42478452	74444	rs373488162, rs76192594, rs112228847, rs35646355, rs2335059, rs12356712, rs78881148, rs117377045, rs146236788, rs12246818	2, 3	Yes	9	Yes
chr5_46148828_46331901	2.075	chr5	46148828	46331901	183074	rs7443127, rs74193859, rs76227093, rs8188245, rs116310589, rs10078261, rs8188185, rs116819655, rs112169037, rs140104971, rs72762283, rs116483038, rs10461766, rs74517176, rs74856406, rs138214554	2, 3	Yes	18	Yes
chr12_38031448_38263690	2.49	chr12	38031448	38263690	232243	rs138861660, rs543377898, rs7295310, rs1663281, rs12311812, rs116879762, rs12312109, rs143638582, rs150727301	2, 3	Yes	8	Yes
chr12_37999413_38228251	2.075	chr12	37999413	38228251	228839	rs11519979, rs138861660, rs543377898, rs7295310, rs1663281, rs12311812, rs116879762, rs12312109	2, 3, 4	Yes	8	Yes
chr17_29663346_29665833	1.245	chr17	29663346	29665833	2488	rs786203189, rs876658541, rs772295894, rs767166725	1, 2	Yes	3	Yes
chr19_1220368_1226555	9.129	chr19	1220368	1226555	6188	rs587780009, rs587776658, rs137853078, rs121913323, rs730881979, rs1064794805, rs886037926, rs730881961, rs121913316, rs1057519858, rs121913317, rs886039554, rs774100153, rs532889728, rs370976710, rs786201213, rs1057520038, rs878853247, rs137853082, rs587782018, rs1057517830, rs137853083, rs137853075, rs1057520606, rs200824447, rs741764, rs863224448, rs1057524439, rs398123405, rs199681533, rs727504171, rs863224362, rs727504172, rs398123406, rs1057520042, rs549474196, rs367807476, rs121913325, rs767565606, rs537906142, rs1057520018, rs59912467, rs587778695, rs755746417, rs587782020, rs547919101, rs200078204	1, 2, 3	Yes	8	Yes
chr8_43471273_43732564	1.452	chr8	43471273	43732564	261292	rs77721176, rs75110910, rs78749855, rs183875185, rs75550261, rs117142838, rs77556255, rs62516434, rs75041723, rs116245004, rs78990154, rs142376022, rs117097168, rs76617519, rs8188603, rs117483187, rs117108820, rs78125749, rs10090034, rs117047859, rs142494897, rs117358767, rs28846070, rs146358350, rs10808981, rs373166058, rs189701363, rs79813698, rs8185829, rs79850608, rs118178320, rs116968672, rs8185733, rs10958777, rs72636860, rs117684474, rs72636867, rs117218730, rs78941863, rs180897997, rs151201355, rs149328558, rs72636880, rs76951918	2, 3	Yes	51	Yes
chr8_137727375_137855721	1.66	chr8	137727375	137855721	128347	rs62525091, rs17587101, rs117242447, rs190651110, rs78520505, rs117948175, rs35670006, rs2253765, rs17595046, rs2582469, rs3850500, rs2582454, rs2649123, rs146324417, rs554530055, rs191504331, rs62524677, rs117636044, rs6577740, rs35066695, rs72734421	1, 2	Yes	28	Yes
chr15_22376374_22383249	2.075	chr15	22376374	22383249	6876	rs75415855, rs551686010, rs112081824	1, 2	Yes	6	Yes
chr19_41381535_41381553	1.66	chr19	41381535	41381553	19	rs1060091, rs1060090	0, 1, 2	Yes	1	No
chr5_131705266_131705800	3.527	chr5	131705266	131705800	535	rs2631369, rs2631368, rs2631366, rs139203363, rs267607052, rs144020613, rs72552725, rs202088921	1, 2	Yes	9	Yes
chr17_62540690_62617313	1.245	chr17	62540690	62617313	76624	rs17651039, rs9303474, rs77366070, rs56404103, rs117122126, rs80215473, rs117024269, rs117563545, rs62073215, rs7210589	1, 2	Yes	17	Yes
chr12_37999413_38411275	7.261	chr12	37999413	38411275	411863	rs11519979, rs138861660, rs543377898, rs7295310, rs1663281, rs12311812, rs116879762, rs12312109, rs143638582, rs150727301, rs11495373, rs74412862, rs116124082, rs12300577, rs11514374, rs12581649, rs147431960, rs117535163, rs78212181	2, 3, 4	Yes	24	Yes
chr4_69404231_69405341	5.394	chr4	69404231	69405341	1111	rs150559020, rs113753919, rs189335024	1, 2	Yes	3	Yes
chr12_37999413_38443752	2.075	chr12	37999413	38443752	444340	rs11519979, rs138861660, rs543377898, rs7295310, rs1663281, rs12311812, rs116879762, rs12312109, rs143638582, rs150727301, rs11495373, rs74412862, rs116124082, rs12300577, rs11514374, rs12581649, rs147431960, rs117535163, rs78212181, rs78495627, rs2204008, rs79264101, rs12369509	2, 3	Yes	32	Yes
chr17_41197590_41197859	3.942	chr17	41197590	41197859	270	rs3092995, rs80357274, rs886040303, rs80356849, rs80356873, rs80356977, rs80357323, rs80356914, rs80357307, rs80356942, rs273902776, rs41293465, rs80357268, rs80358048, rs80358157, rs80358151	2, 3	Yes	2	Yes
chr13_48877851_48878151	2.49	chr13	48877851	48878151	301	rs387906521, rs387906520, rs587778869	1, 2	Yes	4	Yes
chr16_75512684_75514461	2.905	chr16	75512684	75514461	1778	rs189849720, rs121917824, rs28937879, rs121917822, rs539642330	1, 2	Yes	2	Yes
chr2_228244335_228258199	2.075	chr2	228244335	228258199	13865	rs7574714, rs12052523, rs72971173, rs60258751, rs73090178, rs4075150, rs4076131, rs6747373, rs73090183, rs6751484, rs6713391, rs4675180, rs56005544	2, 3	Yes	35	Yes
chr13_32890544_32890746	5.394	chr13	32890544	32890746	203	rs1060499566, rs138705202, rs397507571, rs80358622, rs397507881, rs81002796, rs529148674, rs767648965, rs189026060	1, 2, 3	Yes	4	Yes
chr1_25604951_25633145	1.452	chr1	25604951	25633145	28195	rs140102180, rs148372213, rs143795624, rs199509194, rs542553378, rs113982491, rs56818965, rs147421281, rs200162404, rs184912925, rs144996388	1, 2	Yes	9	Yes
chr13_28493997_28498759	1.867	chr13	28493997	28498759	4763	rs9581943, rs193922351, rs192902098, rs76603681, rs193922355, rs75498935, rs137852787, rs199644078, rs193922360	1, 2	Yes	8	Yes
chr2_47639550_47639609	4.357	chr2	47639550	47639609	60	rs267607930, rs587779170, rs587779173	1, 2, 3	Yes	1	No
chr7_142835239_142881540	1.245	chr7	142835239	142881540	46302	rs9986765, rs75076193, rs17366934, rs315280, rs117655220, rs117207533, rs118008852, rs4726600	1, 2	Yes	14	Yes
chr12_83168827_83206342	1.245	chr12	83168827	83206342	37516	rs77791606, rs7979743, rs117912060, rs77919727, rs77833873, rs10746257, rs10862512	1, 2	Yes	11	Yes
chr2_242867913_243007368	1.867	chr2	242867913	243007368	139456	rs74003948, rs114368048, rs10172398, rs34076412, rs189729423, rs79057866, rs116903752, rs80066394, rs77614893, rs73018082, rs75306055, rs61078102, rs35670545, rs13427724, rs56095230, rs56357622, rs78411071, rs3934981, rs34992211, rs370752147, rs76779430, rs75516578, rs111423860, rs7587805, rs6746296, rs114976926, rs10197454, rs111308487, rs114443800, rs10902751, rs116534870, rs13027571, rs7573042, rs146009494, rs35954634, rs78178193, rs6740738	1, 2	Yes	197	Yes
chr6_31360255_31453029	1.452	chr6	31360255	31453029	92775	rs7751505, rs2523477, rs7751725, rs7752021, rs116562707, rs10947206, rs2523475, rs2523473, rs16899524, rs2523467, rs115248790, rs73728564, rs28366134, rs2251396, rs4349859, rs58749093, rs115507472, rs2596542, rs2428475, rs2523454, rs2596540, rs114817040, rs2523453, rs2844523, rs2844521, rs114892859, rs3763288, rs116135464, rs6906175, rs116795853, rs12174396, rs6910087, rs74295995, rs1063632, rs17206617, rs1051791, rs41560824, rs1051794, rs1131896, rs3828875, rs2256183, rs114215172, rs41546114, rs41545814, rs73402206, rs145513012, rs17206708, rs61079385, rs9468992, rs9266845, rs9295990, rs115326349, rs73402213, rs60543763, rs2596532, rs113203074, rs2848716, rs9501106, rs9295991, rs115681000, rs72847395, rs189111115, rs72847400, rs115827739, rs17200365, rs17200372, rs17200393, rs17200400, rs112111750, rs10223421, rs114869225, rs2516448, rs61624501, rs112729487, rs58045889, rs115330856, rs113424809, rs114212906, rs4418214, rs115368838, rs2524279, rs2516472, rs114399331, rs115434718, rs114849343, rs2263323, rs61103100, rs60937396, rs113310853, rs2596466, rs73404209, rs116766359, rs114658269, rs2524277, rs76151409, rs75518104, rs9469003, rs6938674, rs114842164, rs2524276, rs111242499, rs34441152, rs73404248, rs2844510, rs72848740, rs56014128, rs73404267, rs9765960, rs72851111, rs56180073, rs2524280, rs3128982, rs55691135, rs2596460, rs2596458, rs72851123, rs7746061, rs72851131, rs59438896, rs60796110, rs2523691, rs3130906, rs9469013, rs3131621, rs2596480, rs2523685, rs2523684, rs72851199, rs3093956, rs34682804, rs6930572, rs77004371, rs2596471, rs3130477, rs77349273, rs62395307, rs3094228, rs16899661, rs3094605, rs3099840, rs3132090, rs77803816, rs11557308, rs2255221, rs11752262, rs2395029, rs2284178, rs77424484, rs3094014, rs75640364, rs74290509, rs73728585, rs3094604, rs3094013, rs78551378, rs2516517, rs9366784, rs4713466, rs79948024, rs2859448, rs114419903, rs2518027, rs2844508, rs2844507, rs2244578, rs2244579, rs4713467, rs2523671, rs9404989, rs9267135, rs192202239, rs2523668, rs2244839, rs2596449, rs7758414, rs1055569, rs2596446, rs2516440, rs3828890, rs6940467, rs7741521, rs3131643, rs12660382, rs12660700, rs115363051, rs12524498, rs2844502, rs17206980, rs2395488, rs11758964, rs2248462, rs2596536, rs2523651, rs2248617, rs2516511, rs3828893, rs3749946, rs3099844, rs2523650, rs12196211, rs2905722, rs2516509, rs2523710, rs2523709, rs2516507, rs2523708, rs3132470, rs2523705, rs3094011, rs2523700	0, 1, 2, 3	Yes	253	Yes
chr2_242917439_243007368	1.245	chr2	242917439	243007368	89930	rs75306055, rs61078102, rs35670545, rs13427724, rs56095230, rs56357622, rs78411071, rs3934981, rs34992211, rs370752147, rs76779430, rs75516578, rs111423860, rs7587805, rs6746296, rs114976926, rs10197454, rs111308487, rs114443800, rs10902751, rs116534870, rs13027571, rs7573042, rs146009494, rs35954634, rs78178193, rs6740738	1, 2	Yes	160	Yes
chr19_41381311_41381553	3.942	chr19	41381311	41381553	243	rs1060091, rs1060090	1, 2	Yes	1	No
chr1_17211616_17265416	1.66	chr1	17211616	17265416	53801	rs112720530, rs200368996, rs12035954, rs76648159, rs7530021, rs59842660, rs61461842, rs118096108, rs78293422, rs188453033, rs114323849	1, 2, 3	Yes	16	Yes
chr14_20313143_20399796	1.245	chr14	20313143	20399796	86654	rs140462812, rs117545497, rs74036112, rs118140501, rs7140161, rs10145819, rs113622027, rs75092316, rs114502159, rs75750586, rs56209404, rs2318512, rs117855273, rs17242334, rs77615110, rs45557538, rs10140518, rs2318496, rs118009123, rs8022602, rs117151864	2, 3	Yes	43	Yes
chr2_47698102_47698203	18.672	chr2	47698102	47698203	102	rs267607971, rs267607970, rs587778525, rs587779104, rs63751149, rs63751298, rs63749910, rs63751411, rs63751140, rs267607976	1, 2, 3	Yes	2	Yes
chr19_20617885_20700135	2.49	chr19	20617885	20700135	82251	rs10404304, rs116921467, rs75813920, rs74728769, rs117230990	0, 1, 2	Yes	8	Yes
chr10_47536152_47703869	2.697	chr10	47536152	47703869	167718	rs77567868, rs143048547, rs74622866, rs115110170, rs117334399, rs118036347, rs1870519, rs6602883, rs11259825, rs11591944, rs7894602, rs7903300, rs2999451, rs7905496, rs75764821, rs4631821, rs77050056, rs72786502, rs12767588, rs6602878, rs11259769, rs4644590, rs61845175, rs4076960, rs141605459, rs35621336, rs41284477, rs11596854	1, 2, 3	Yes	224	Yes
chr10_135373549_135376669	3.527	chr10	135373549	135376669	3121	rs72869403, rs74162043	2, 3	Yes	3	Yes
chr10_89685300_89685315	1.452	chr10	89685300	89685315	16	rs878853936, rs876660634, rs121909226	0, 1, 2	Yes	3	Yes
chr22_42523184_42525089	1.66	chr22	42523184	42525089	1906	rs149686350, rs72549347, rs750996195, rs745746329, rs267608291, rs28371725, rs554540676, rs72549349, rs79292917, rs140513104, rs201297021, rs371181941, rs569926140, rs367543000, rs28371717, rs267608298, rs146540061, rs544790460, rs188062577, rs267608290, rs371793722, rs567606867, rs554875652, rs199849357, rs1135824, rs774943042, rs74962936, rs78482768	1, 2	Yes	8	Yes
chr22_42525194_42537310	1.245	chr22	42525194	42537310	12117	rs67497403, rs180847475, rs186133763, rs78459009, rs74802369, rs267608308, rs267608309, rs267608310, rs201377835, rs5030862, rs138100349, rs138417770, rs267608313, rs72549358, rs148382141, rs773790593, rs1080993, rs35046171, rs530422334, rs1080990, rs59360719, rs267608271, rs76210340, rs58188898, rs373304350	1, 2	Yes	11	Yes
chr13_32890598_32890746	4.772	chr13	32890598	32890746	149	rs397507571, rs80358622, rs397507881, rs81002796, rs529148674, rs767648965, rs189026060	2, 3	Yes	3	Yes
chr1_228399519_228402121	1.245	chr1	228399519	228402121	2603	rs191837710, rs117484136, rs1771487	0, 1, 2	Yes	5	Yes
chr3_138663179_138669009	1.245	chr3	138663179	138669009	5831	rs2291251, rs104893741, rs61750361, rs121908358, rs67626684, rs58880010	1, 2	Yes	12	Yes
chr7_150642463_150644968	3.112	chr7	150642463	150644968	2506	rs143167166, rs201382073, rs41307270, rs3815459, rs1057518169, rs1057518151, rs377095107, rs199473544, rs200799870, rs1057520558, rs794728402, rs121912509, rs149955375, rs141117135, rs141401803, rs121912514, rs916754925, rs794728394	1, 2	Yes	5	Yes
chr7_150652558_150655518	2.075	chr7	150652558	150655518	2961	rs972201049, rs770047651, rs794728364, rs138776684, rs199473505, rs199472884, rs730880116, rs587777907	1, 2	Yes	5	Yes
chr8_20107325_20110406	3.527	chr8	20107325	20110406	3082	rs114929298, rs139782965, rs138555030, rs2935312, rs903999, rs150068489, rs144376551, rs148775156	1, 2	Yes	9	Yes
chr9_126118600_126155559	1.245	chr9	126118600	126155559	36960	rs12551047, rs72755139, rs57187167, rs117104250, rs73571404, rs79924544, rs1105223, rs55641439, rs145286619, rs77519868, rs114763962, rs112445979, rs4838055, rs137970832, rs368137635, rs201017866, rs199648302, rs118115812, rs872863, rs4838056	1, 2	Yes	39	Yes
chr10_94821204_94835071	8.921	chr10	94821204	94835071	13868	rs142943213, rs147999465, rs111691473, rs7917267, rs78833079, rs117884953, rs572000694, rs185421897, rs61735552, rs1376885914, rs80188100	1, 2	Yes	13	Yes
chr11_108160350_108164163	1.245	chr11	108160350	108164163	3814	rs373226793, rs730881369, rs34640941, rs759520465, rs4988008, rs864622479, rs587779841, rs140856217	1, 2	Yes	4	Yes
chr12_121174885_121177778	1.245	chr12	121174885	121177778	2894	rs61732144, rs749491616, rs2014355, rs1800556, rs57443665, rs28940874, rs371550264, rs1799958, rs201420791, rs199717731, rs121908006, rs28941773, rs368469075, rs28940875, rs774815274, rs3916, rs9204	1, 2	Yes	12	Yes
chr14_29235896_29237924	9.129	chr14	29235896	29237924	2029	rs12889137, rs398124203, rs796052455, rs375378714, rs587783643, rs267606827, rs148410675	1, 2	Yes	5	Yes
chr15_48936801_48937142	1.245	chr15	48936801	48937142	342	rs794728213, rs193922245, rs1057524735, rs201309310, rs193922218, rs886038797, rs886039072, rs560004254	1, 2	Yes	4	Yes
chr16_68771034_68774639	2.282	chr16	68771034	68774639	3606	rs16260, rs730881654, rs587782366, rs139866691, rs76462164	1, 2	Yes	4	Yes
chr16_75498823_75514461	1.66	chr16	75498823	75514461	15639	rs8055106, rs8062024, rs189849720, rs121917824, rs28937879, rs121917822, rs539642330	1, 2	Yes	4	Yes
chr1_25608401_25633145	4.564	chr1	25608401	25633145	24745	rs148372213, rs143795624, rs199509194, rs542553378, rs113982491, rs56818965, rs147421281, rs200162404, rs184912925, rs144996388	1, 2	Yes	8	Yes
chr11_67350371_67351441	2.49	chr11	67350371	67351441	1071	rs36211089, rs8191439, rs8191441	1, 2	Yes	4	Yes
chr22_42525395_42525912	2.697	chr22	42525395	42525912	518	rs180847475, rs186133763, rs78459009, rs74802369, rs267608308, rs267608309, rs267608310, rs201377835	1, 2	Yes	4	Yes
chr12_31266287_31402690	4.149	chr12	31266287	31402690	136404	rs4931434, rs2908225, rs10843894, rs7971718, rs143457206, rs10843910, rs117502706, rs12231929, rs4931468, rs11051344, rs79300679, rs11051349, rs8181673, rs12825461, rs877110, rs59923491, rs684454	2, 3	Yes	105	Yes
chr12_34532584_34685990	1.867	chr12	34532584	34685990	153407	rs189645251, rs192612829, rs34187585, rs79063501, rs7299982, rs76296169, rs147491804, rs146852855, rs78222468, rs142754397, rs146847564, rs74508180, rs147994392, rs150806233	2, 3	Yes	9	Yes
chr8_144994955_144999224	1.245	chr8	144994955	144999224	4270	rs200898220, rs200239963, rs35723243, rs34803322, rs376112916, rs193257576, rs373922545, rs144242254, rs370313601, rs563719398, rs564245730, rs201075382, rs75586449, rs781998103, rs186670912, rs187338487	1, 2	Yes	12	Yes
chr8_43471273_43711941	1.66	chr8	43471273	43711941	240669	rs77721176, rs75110910, rs78749855, rs183875185, rs75550261, rs117142838, rs77556255, rs62516434, rs75041723, rs116245004, rs78990154, rs142376022, rs117097168, rs76617519, rs8188603, rs117483187, rs117108820, rs78125749, rs10090034, rs117047859, rs142494897, rs117358767, rs28846070, rs146358350, rs10808981, rs373166058, rs189701363, rs79813698, rs8185829, rs79850608, rs118178320, rs116968672, rs8185733, rs10958777, rs72636860, rs117684474, rs72636867, rs117218730, rs78941863, rs180897997, rs151201355, rs149328558	2, 3	Yes	49	Yes
chr12_34550973_34685990	5.809	chr12	34550973	34685990	135018	rs79063501, rs7299982, rs76296169, rs147491804, rs146852855, rs78222468, rs142754397, rs146847564, rs74508180, rs147994392, rs150806233	2, 3	Yes	7	Yes
chr4_161031836_161059953	2.697	chr4	161031836	161059953	28118	rs148985258, rs72691350, rs114395956, rs1796462	1, 2	Yes	6	Yes
chr22_51065046_51065137	1.245	chr22	51065046	51065137	92	rs74315483, rs74315471, rs199476366, rs74315470	1, 2	Yes	2	Yes
chr11_47371330_47372153	2.697	chr11	47371330	47372153	824	rs138753870, rs201098973, rs397516063, rs202139499, rs11570052, rs370962887, rs201012766, rs193922385, rs397516056, rs730880620, rs727505267, rs397516054, rs3218719, rs193068692, rs3729986, rs373946195, rs377520770	1, 2	Yes	10	Yes
chr22_42523184_42523919	1.245	chr22	42523184	42523919	736	rs149686350, rs72549347, rs750996195, rs745746329, rs267608291, rs28371725, rs554540676, rs72549349, rs79292917, rs140513104, rs201297021	1, 2	Yes	4	Yes
chr4_69401172_69429500	5.394	chr4	69401172	69429500	28329	rs78998153, rs150559020, rs113753919, rs189335024, rs188908108, rs151230243, rs13327941, rs11938019, rs62316991, rs145551266	2, 3	Yes	4	Yes
chr19_27738372_28215223	12.241	chr19	27738372	28215223	476852	rs545022761, rs116781362, rs73018562, rs2198978, rs2407369, rs143046324, rs149947680, rs115158442, rs75650605, rs117775727, rs76239234, rs75364862, rs72483199, rs148665290, rs77549996, rs73030427, rs4419164, rs191927441, rs117324007, rs142876742, rs8189791, rs76362961, rs73032244, rs11882251, rs117851998, rs76642235, rs185847957, rs80174384, rs76625948, rs77083409, rs141049026, rs191867250, rs117361351, rs56317461	2, 3	Yes	36	Yes
chr11_103090692_103093759	1.452	chr11	103090692	103093759	3068	rs199568537, rs137853027, rs183985095, rs369045696, rs202071528, rs180787556	0, 1, 2	Yes	5	Yes
chr16_32509483_32626687	3.734	chr16	32509483	32626687	117205	rs147044166, rs372265621, rs544970800, rs199930684, rs28862011, rs78971541, rs148259660, rs117602470, rs542474406, rs117762823, rs79066034, rs118112738, rs117332578, rs1505127, rs76199463	2, 3	Yes	12	Yes
chr19_27919724_28180810	1.245	chr19	27919724	28180810	261087	rs2407369, rs143046324, rs149947680, rs115158442, rs75650605, rs117775727, rs76239234, rs75364862, rs72483199, rs148665290, rs77549996, rs73030427, rs4419164, rs191927441, rs117324007, rs142876742, rs8189791, rs76362961, rs73032244, rs11882251, rs117851998, rs76642235, rs185847957, rs80174384, rs76625948, rs77083409	2, 3	Yes	26	Yes
chr5_45939294_46331901	3.112	chr5	45939294	46331901	392608	rs139331653, rs116073507, rs141313595, rs374465514, rs75346245, rs75633602, rs10041094, rs111233855, rs111699443, rs80132378, rs13189391, rs116741585, rs138024273, rs140326936, rs28556627, rs138074792, rs72755664, rs79369906, rs62372085, rs115569158, rs77655443, rs114479102, rs7735813, rs7443127, rs74193859, rs76227093, rs8188245, rs116310589, rs10078261, rs8188185, rs116819655, rs112169037, rs140104971, rs72762283, rs116483038, rs10461766, rs74517176, rs74856406, rs138214554	2, 3	Yes	49	Yes
chr8_18251855_18255314	1.245	chr8	18251855	18255314	3460	rs146789770, rs45594437	2, 3	Yes	2	Yes
chr12_34550973_34843869	3.942	chr12	34550973	34843869	292897	rs79063501, rs7299982, rs76296169, rs147491804, rs146852855, rs78222468, rs142754397, rs146847564, rs74508180, rs147994392, rs150806233, rs74075817, rs60455103, rs79802371, rs11561246, rs76897467, rs12819451, rs75343072, rs76447348, rs117011928, rs9705446, rs190272471, rs12581200, rs9706509, rs117251208, rs11053455, rs377397997	2, 3	Yes	29	Yes
chr22_42525668_42525912	2.075	chr22	42525668	42525912	245	rs78459009, rs74802369, rs267608308, rs267608309, rs267608310, rs201377835	1, 2	Yes	3	Yes
chr8_18250705_18255514	3.32	chr8	18250705	18255514	4810	rs76846598, rs146789770, rs45594437	2, 3	Yes	3	Yes
chr2_227655390_227664191	1.245	chr2	227655390	227664191	8802	rs2288586, rs59567095, rs78019011, rs3795925, rs3795924, rs10203, rs6754575, rs11900752, rs150914729, rs200821911, rs183414071, rs1801277, rs200073898, rs201638994, rs1801123, rs191333598, rs142818292, rs192603668, rs201647416, rs142957124, rs113705295	1, 2	Yes	15	Yes
chr3_128780652_128780794	4.149	chr3	128780652	128780794	143	rs28933378, rs28933377, rs5030764, rs121918037	1, 2	Yes	4	Yes
chr9_2713784_2718965	1.245	chr9	2713784	2718965	5182	rs76168637, rs117914106, rs76142389, rs145731729, rs150685794, rs201327014, rs17656693, rs7859993, rs104894114, rs142744007, rs200444639, rs199497822	1, 2	Yes	10	Yes
chr1_17371253_17374852	2.075	chr1	17371253	17374852	3600	rs876659330, rs876659329, rs34916635, rs1060503762, rs74315370, rs78780303	2, 3	Yes	3	Yes
chr13_32914910_32921037	2.075	chr13	32914910	32921037	6128	rs149330893, rs80358880, rs397507859, rs886040658, rs398122559, rs206076, rs371067421, rs80358887, rs397507867, rs56019712, rs398122561, rs80359795, rs80358892, rs80358893, rs775859905, rs41293501, rs41293503, rs276174876, rs886040675, rs80358901, rs876660812, rs80358904, rs80358906, rs81002865, rs876658551, rs80358911, rs80358912, rs80358914, rs398122570, rs886040935, rs81002863, rs886040936, rs80358920, rs80358921, rs80358923, rs886038158, rs80358925, rs397507891	2, 3	Yes	6	Yes
chr17_41219619_41219723	13.693	chr17	41219619	41219723	105	rs80358032, rs80357034, rs397507239, rs730882166, rs80357043, rs80356890, rs80356879, rs786203868, rs80357087, rs730882165, rs80357169, rs397509214	2, 3	Yes	1	No
chr19_41518383_41519684	2.49	chr19	41518383	41519684	1302	rs200238771, rs12721656, rs35449271, rs35010098, rs8192719	2, 3	Yes	4	Yes
chr8_18250624_18255314	4.564	chr8	18250624	18255314	4691	rs76846598, rs146789770, rs45594437	2, 3	Yes	3	Yes
chr13_32905042_32906655	5.187	chr13	32905042	32906655	1614	rs81002888, rs81002831, rs56383036, rs876659100, rs80358959, rs80358998, rs81002846, rs80359036, rs276174902, rs786204274, rs397507399, rs876659359, rs879255298, rs757430441, rs80359169, rs79483201, rs80359234, rs276174927, rs11571640, rs80358403, rs886040339	2, 3	Yes	1	No
chr14_20313143_20404238	1.452	chr14	20313143	20404238	91096	rs140462812, rs117545497, rs74036112, rs118140501, rs7140161, rs10145819, rs113622027, rs75092316, rs114502159, rs75750586, rs56209404, rs2318512, rs117855273, rs17242334, rs77615110, rs45557538, rs10140518, rs2318496, rs118009123, rs8022602, rs117151864, rs79620889, rs3916626	2, 3	Yes	47	Yes
chr8_18250624_18255655	3.112	chr8	18250624	18255655	5032	rs76846598, rs146789770, rs45594437	2, 3	Yes	3	Yes
chr8_47368394_47476121	9.959	chr8	47368394	47476121	107728	rs151142087, rs116932719, rs113557148, rs80178464, rs4631477, rs117764750, rs77815438, rs374396151, rs115990695, rs117143749, rs138005477, rs79458768, rs77433244	2, 3	Yes	15	Yes
chr16_2134246_2134598	2.075	chr16	2134246	2134598	353	rs45462593, rs150999168, rs377123510, rs45517327, rs45517328, rs886041772, rs886051794, rs45517333, rs45517335, rs45517338, rs45517340	2, 3	Yes	2	Yes
chr1_110231036_110237605	3.527	chr1	110231036	110237605	6570	rs185525957, rs2239892	1, 2	Yes	2	Yes
chr2_47639550_47639592	1.66	chr2	47639550	47639592	43	rs267607930, rs587779170, rs587779173	2, 3	Yes	1	No
chr10_135335569_135340249	1.452	chr10	135335569	135340249	4681	rs10857735, rs117324721, rs8192766, rs6413423, rs3813867, rs2031920	2, 3	Yes	7	Yes
chr13_32905042_32906936	2.49	chr13	32905042	32906936	1895	rs81002888, rs81002831, rs56383036, rs876659100, rs80358959, rs80358998, rs81002846, rs80359036, rs276174902, rs786204274, rs397507399, rs876659359, rs879255298, rs757430441, rs80359169, rs79483201, rs80359234, rs276174927, rs11571640, rs80358403, rs886040339, rs542343726, rs769368098, rs587779357, rs886040345, rs80358407, rs144848, rs397507572, rs80358409, rs80358411, rs397507263, rs148607710, rs56016241, rs886040347, rs886039315, rs760815829, rs80358413, rs80358418, rs397507266, rs80358419	2, 3	Yes	2	Yes
chr13_32914889_32921037	1.867	chr13	32914889	32921037	6149	rs149330893, rs80358880, rs397507859, rs886040658, rs398122559, rs206076, rs371067421, rs80358887, rs397507867, rs56019712, rs398122561, rs80359795, rs80358892, rs80358893, rs775859905, rs41293501, rs41293503, rs276174876, rs886040675, rs80358901, rs876660812, rs80358904, rs80358906, rs81002865, rs876658551, rs80358911, rs80358912, rs80358914, rs398122570, rs886040935, rs81002863, rs886040936, rs80358920, rs80358921, rs80358923, rs886038158, rs80358925, rs397507891	2, 3	Yes	6	Yes
chr19_23281024_23388500	1.452	chr19	23281024	23388500	107477	rs76974323, rs73029430, rs10413951, rs145433642	2, 3	Yes	4	Yes
chr19_41357899_41380418	1.452	chr19	41357899	41380418	22520	rs117427719, rs111240159, rs117824460	2, 3	Yes	4	Yes
chr11_67350451_67351441	1.245	chr11	67350451	67351441	991	rs36211089, rs8191439, rs8191441	1, 2	Yes	4	Yes
chr19_27738372_28243402	1.245	chr19	27738372	28243402	505031	rs545022761, rs116781362, rs73018562, rs2198978, rs2407369, rs143046324, rs149947680, rs115158442, rs75650605, rs117775727, rs76239234, rs75364862, rs72483199, rs148665290, rs77549996, rs73030427, rs4419164, rs191927441, rs117324007, rs142876742, rs8189791, rs76362961, rs73032244, rs11882251, rs117851998, rs76642235, rs185847957, rs80174384, rs76625948, rs77083409, rs141049026, rs191867250, rs117361351, rs56317461, rs117635212, rs117724477, rs10153488, rs73020779, rs6510238, rs78715242, rs76921210	2, 3	Yes	47	Yes
chr4_69429391_69435811	1.867	chr4	69429391	69435811	6421	rs145551266, rs184703658, rs147867060	1, 2	Yes	3	Yes
chr9_43393590_43400082	1.452	chr9	43393590	43400082	6493	rs186364390, rs142775857, rs146823101, rs73648328	1, 2	Yes	5	Yes
chr16_32509483_32650542	5.187	chr16	32509483	32650542	141060	rs147044166, rs372265621, rs544970800, rs199930684, rs28862011, rs78971541, rs148259660, rs117602470, rs542474406, rs117762823, rs79066034, rs118112738, rs117332578, rs1505127, rs76199463, rs28700057	2, 3	Yes	13	Yes
chr1_110231095_110237605	1.66	chr1	110231095	110237605	6511	rs185525957, rs2239892	1, 2	Yes	2	Yes
chr3_173250261_173279541	2.905	chr3	173250261	173279541	29281	rs16827600, rs148353800, rs77824645, rs78980345, rs76847106, rs6445111, rs114984274, rs116678434	2, 3	Yes	9	Yes
chr10_135335569_135340879	4.149	chr10	135335569	135340879	5311	rs10857735, rs117324721, rs8192766, rs6413423, rs3813867, rs2031920, rs2070672, rs2070673, rs6413420	2, 3	Yes	13	Yes
chr15_25599510_25616948	1.66	chr15	25599510	25616948	17439	rs587782910, rs79328837, rs139082033, rs150331504, rs149506027, rs141984760, rs28528079, rs61734190	2, 3	Yes	5	Yes
chr16_68771034_68772317	1.452	chr16	68771034	68772317	1284	rs16260, rs730881654, rs587782366, rs139866691	0, 1, 2	Yes	5	Yes
chr5_45939294_46027845	2.49	chr5	45939294	46027845	88552	rs139331653, rs116073507, rs141313595, rs374465514, rs75346245, rs75633602, rs10041094, rs111233855, rs111699443, rs80132378, rs13189391, rs116741585	2, 3	Yes	13	Yes
chr2_47639550_47641560	5.394	chr2	47639550	47641560	2011	rs267607930, rs587779170, rs587779173, rs63750488, rs63750347, rs878853824, rs267607934, rs863225397, rs63750058, rs34136999, rs786203424, rs63749991, rs63750276, rs63750097, rs63750934, rs63749914, rs587779193, rs193922376	2, 3	Yes	1	No
chr7_62158122_62438960	1.867	chr7	62158122	62438960	280839	rs117021971, rs192470220, rs77797216, rs8188510, rs4422672, rs146525265, rs117650581, rs112588597, rs117617691, rs13242011, rs116911053, rs117952341, rs74838153, rs149411648, rs117210809, rs78541890, rs149502646, rs117491654, rs73127488	2, 3	Yes	22	Yes
chr7_117227785_117232712	1.66	chr7	117227785	117232712	4928	rs193922503, rs113993959, rs121908757, rs121909005, rs121909013, rs75527207, rs76554633, rs75789129, rs75549581, rs121908794, rs121909047, rs1800097, rs121908758, rs1800098, rs1800100, rs199623561, rs121908760, rs75115087, rs150157202, rs121908810, rs374946172, rs1800103, rs141158996	2, 3	Yes	8	Yes
chr13_32905042_32906949	1.66	chr13	32905042	32906949	1908	rs81002888, rs81002831, rs56383036, rs876659100, rs80358959, rs80358998, rs81002846, rs80359036, rs276174902, rs786204274, rs397507399, rs876659359, rs879255298, rs757430441, rs80359169, rs79483201, rs80359234, rs276174927, rs11571640, rs80358403, rs886040339, rs542343726, rs769368098, rs587779357, rs886040345, rs80358407, rs144848, rs397507572, rs80358409, rs80358411, rs397507263, rs148607710, rs56016241, rs886040347, rs886039315, rs760815829, rs80358413, rs80358418, rs397507266, rs80358419, rs80358421	2, 3	Yes	2	Yes
chr19_1220368_1223174	5.394	chr19	1220368	1223174	2807	rs587780009, rs587776658, rs137853078, rs121913323, rs730881979, rs1064794805, rs886037926, rs730881961, rs121913316, rs1057519858, rs121913317, rs886039554, rs774100153, rs532889728, rs370976710, rs786201213, rs1057520038, rs878853247, rs137853082, rs587782018, rs1057517830, rs137853083, rs137853075, rs1057520606, rs200824447, rs741764, rs863224448, rs1057524439, rs398123405, rs199681533, rs727504171, rs863224362, rs727504172, rs398123406, rs1057520042, rs549474196, rs367807476, rs121913325, rs767565606, rs537906142, rs1057520018, rs59912467, rs587778695, rs755746417	2, 3	Yes	5	Yes
chr8_24813035_24813966	1.66	chr8	24813035	24813966	932	rs62636522, rs185200977, rs587777888, rs28928910	1, 2	Yes	3	Yes
chr2_220404739_220423363	1.245	chr2	220404739	220423363	18625	rs116513290, rs145979116, rs199592039, rs140825693, rs116131367, rs114525017, rs183329050, rs147543583, rs140214067, rs1983210, rs115283876, rs74589174, rs77287119, rs145485683, rs72957510, rs143517287, rs143493175, rs186692362, rs74754283	1, 2	Yes	21	Yes
chr6_7229619_7232389	1.66	chr6	7229619	7232389	2771	rs12192672, rs199565690, rs116672033, rs199667523, rs147574604, rs139625876, rs143874633, rs9379084, rs9505086, rs75757892	1, 2	Yes	15	Yes
chr13_48856336_48900988	1.245	chr13	48856336	48900988	44653	rs387906521, rs387906520, rs587778869, rs17349061, rs78594230, rs2854342, rs117592590	1, 2	Yes	10	Yes
chr19_47258708_47268240	1.452	chr19	47258708	47268240	9533	rs587777223, rs104894683, rs143793528, rs200990647, rs768007208, rs201454433, rs140084192, rs28937900, rs587780334, rs140679502, rs144236975, rs104894681, rs28937903, rs77394147	1, 2	Yes	8	Yes
chr20_61977556_61981560	2.49	chr20	61977556	61981560	4005	rs2236196, rs45486392, rs121912283, rs121912282, rs1044396, rs78306886, rs56142348	1, 2	Yes	6	Yes
chr17_41196408_41197859	3.32	chr17	41196408	41197859	1452	rs12516, rs3092995, rs80357274, rs886040303, rs80356849, rs80356873, rs80356977, rs80357323, rs80356914, rs80357307, rs80356942, rs273902776, rs41293465, rs80357268, rs80358048, rs80358157, rs80358151	2, 3	Yes	4	Yes
chr13_32906398_32906655	4.564	chr13	32906398	32906655	258	rs80359036, rs276174902, rs786204274, rs397507399, rs876659359, rs879255298, rs757430441, rs80359169, rs79483201, rs80359234, rs276174927, rs11571640, rs80358403, rs886040339	2, 3	Yes	1	No
chr19_1220368_1253389	1.245	chr19	1220368	1253389	33022	rs587780009, rs587776658, rs137853078, rs121913323, rs730881979, rs1064794805, rs886037926, rs730881961, rs121913316, rs1057519858, rs121913317, rs886039554, rs774100153, rs532889728, rs370976710, rs786201213, rs1057520038, rs878853247, rs137853082, rs587782018, rs1057517830, rs137853083, rs137853075, rs1057520606, rs200824447, rs741764, rs863224448, rs1057524439, rs398123405, rs199681533, rs727504171, rs863224362, rs727504172, rs398123406, rs1057520042, rs549474196, rs367807476, rs121913325, rs767565606, rs537906142, rs1057520018, rs59912467, rs587778695, rs755746417, rs587782020, rs547919101, rs200078204, rs111773256, rs35636773, rs117568100, rs8113509, rs75219361, rs60724761, rs58898131, rs78900759	2, 3	Yes	28	Yes
chr2_47690161_47698203	2.697	chr2	47690161	47698203	8043	rs376796243, rs267607956, rs587779089, rs63751403, rs786203036, rs63749947, rs876658187, rs370970617, rs587779093, rs63751600, rs202215396, rs63750780, rs63750820, rs63750330, rs63750224, rs372350768, rs63751656, rs63750597, rs267607971, rs267607970, rs587778525, rs587779104, rs63751149, rs63751298, rs63749910, rs63751411, rs63751140, rs267607976	2, 3	Yes	2	Yes
chr8_18250624_18255514	4.564	chr8	18250624	18255514	4891	rs76846598, rs146789770, rs45594437	2, 3	Yes	3	Yes
chr14_29236748_29237924	1.867	chr14	29236748	29237924	1177	rs398124203, rs796052455, rs375378714, rs587783643, rs267606827, rs148410675	1, 2	Yes	3	Yes
chr22_42523184_42523621	2.282	chr22	42523184	42523621	438	rs149686350, rs72549347, rs750996195, rs745746329	1, 2	Yes	1	No
chr1_110251996_110254520	2.075	chr1	110251996	110254520	2525	rs3754446, rs674787, rs12731384	2, 3	Yes	4	Yes
chr7_75614265_75615117	1.867	chr7	75614265	75615117	853	rs567904247, rs28931608, rs2228104, rs1057868, rs121912976	1, 2	Yes	7	Yes
chr4_951791_1020882	1.245	chr4	951791	1020882	69092	rs80114247, rs34311866, rs114339535, rs4690326, rs3733348, rs145640981, rs4690324, rs2305487, rs11248060, rs121965020, rs121965029, rs201503661, rs3796623, rs76493568, rs74824334, rs10471249, rs935966, rs148959726, rs3755955, rs3755954, rs116454030, rs6815946, rs183347428, rs114806891, rs76722191, rs199801029, rs368454909, rs6831280, rs11934801, rs121965021, rs187833337, rs6827815, rs6855233, rs77822621, rs3822032, rs201262483, rs201440347, rs4647931, rs4647932, rs149625647, rs4647939, rs7664212	1, 2	Yes	189	Yes
chr5_172655663_172662026	1.245	chr5	172655663	172662026	6364	rs3132138, rs12514371, rs703752, rs77612903, rs375086983, rs3729754, rs104893901, rs864321649, rs113818864, rs28936670, rs104893904	1, 2	Yes	11	Yes
chr6_7229619_7231523	2.075	chr6	7229619	7231523	1905	rs12192672, rs199565690, rs116672033, rs199667523, rs147574604, rs139625876, rs143874633	1, 2	Yes	5	Yes
chr11_2868868_2869188	1.245	chr11	2868868	2869188	321	rs79788804, rs34516117, rs794728540, rs147445322, rs112113213, rs11601907	1, 2	Yes	4	Yes
chr17_18141043_18141876	1.245	chr17	18141043	18141876	834	rs2305563, rs138562673, rs147834323, rs140298639, rs145768685, rs150088817	1, 2	Yes	4	Yes
chr19_15284936_15290208	1.245	chr19	15284936	15290208	5273	rs78501403, rs141320511, rs201680145, rs115872852, rs10408676, rs60373464	1, 2	Yes	5	Yes
chr10_135332149_135340879	1.66	chr10	135332149	135340879	8731	rs10857733, rs10776686, rs10857735, rs117324721, rs8192766, rs6413423, rs3813867, rs2031920, rs2070672, rs2070673, rs6413420	2, 3	Yes	15	Yes
chr19_41518573_41519684	1.245	chr19	41518573	41519684	1112	rs35449271, rs35010098, rs8192719	2, 3	Yes	3	Yes
chr8_43662994_43711941	1.66	chr8	43662994	43711941	48948	rs79813698, rs8185829, rs79850608, rs118178320, rs116968672, rs8185733, rs10958777, rs72636860, rs117684474, rs72636867, rs117218730, rs78941863, rs180897997, rs151201355, rs149328558	2, 3	Yes	13	Yes
chr8_43589383_43711941	1.245	chr8	43589383	43711941	122559	rs117108820, rs78125749, rs10090034, rs117047859, rs142494897, rs117358767, rs28846070, rs146358350, rs10808981, rs373166058, rs189701363, rs79813698, rs8185829, rs79850608, rs118178320, rs116968672, rs8185733, rs10958777, rs72636860, rs117684474, rs72636867, rs117218730, rs78941863, rs180897997, rs151201355, rs149328558	2, 3	Yes	30	Yes
chr19_27738372_28233061	1.66	chr19	27738372	28233061	494690	rs545022761, rs116781362, rs73018562, rs2198978, rs2407369, rs143046324, rs149947680, rs115158442, rs75650605, rs117775727, rs76239234, rs75364862, rs72483199, rs148665290, rs77549996, rs73030427, rs4419164, rs191927441, rs117324007, rs142876742, rs8189791, rs76362961, rs73032244, rs11882251, rs117851998, rs76642235, rs185847957, rs80174384, rs76625948, rs77083409, rs141049026, rs191867250, rs117361351, rs56317461, rs117635212, rs117724477, rs10153488, rs73020779	2, 3	Yes	41	Yes
chr10_135332149_135340249	1.452	chr10	135332149	135340249	8101	rs10857733, rs10776686, rs10857735, rs117324721, rs8192766, rs6413423, rs3813867, rs2031920	2, 3	Yes	9	Yes
chr22_42522397_42522638	1.867	chr22	42522397	42522638	242	rs199722016, rs747998333, rs1135838, rs766507177, rs28371735	1, 2	Yes	2	Yes
chr22_42525395_42525724	1.66	chr22	42525395	42525724	330	rs180847475, rs186133763	1, 2	Yes	3	Yes
chr17_41245586_41245603	4.149	chr17	41245586	41245603	18	rs80357355, rs80356907	2, 3	Yes	1	No
chr4_70134614_70219930	1.245	chr4	70134614	70219930	85317	rs139845378, rs370637359, rs9991645, rs546902508, rs184666376, rs142784735, rs10011666, rs4569811, rs41292343, rs41292945, rs41292947, rs552489111, rs191228489, rs140814766	1, 2	Yes	6	Yes
chr4_69401172_69428761	2.282	chr4	69401172	69428761	27590	rs78998153, rs150559020, rs113753919, rs189335024, rs188908108, rs151230243, rs13327941, rs11938019, rs62316991	2, 3	Yes	4	Yes
chr5_180176005_180182714	1.245	chr5	180176005	180182714	6710	rs12186500, rs6886113, rs80071658	2, 3	Yes	4	Yes
chr8_43422884_43791691	4.357	chr8	43422884	43791691	368808	rs73569656, rs73569666, rs117587760, rs117213927, rs4736860, rs4737120, rs144466925, rs35450510, rs77721176, rs75110910, rs78749855, rs183875185, rs75550261, rs117142838, rs77556255, rs62516434, rs75041723, rs116245004, rs78990154, rs142376022, rs117097168, rs76617519, rs8188603, rs117483187, rs117108820, rs78125749, rs10090034, rs117047859, rs142494897, rs117358767, rs28846070, rs146358350, rs10808981, rs373166058, rs189701363, rs79813698, rs8185829, rs79850608, rs118178320, rs116968672, rs8185733, rs10958777, rs72636860, rs117684474, rs72636867, rs117218730, rs78941863, rs180897997, rs151201355, rs149328558, rs72636880, rs76951918, rs180900243, rs8175534, rs74690585, rs10958798	2, 3	Yes	89	Yes
chr12_37999413_38286942	1.867	chr12	37999413	38286942	287530	rs11519979, rs138861660, rs543377898, rs7295310, rs1663281, rs12311812, rs116879762, rs12312109, rs143638582, rs150727301, rs11495373, rs74412862, rs116124082, rs12300577	2, 3	Yes	19	Yes
chr19_27738372_28077716	1.245	chr19	27738372	28077716	339345	rs545022761, rs116781362, rs73018562, rs2198978, rs2407369, rs143046324, rs149947680, rs115158442, rs75650605, rs117775727, rs76239234, rs75364862, rs72483199, rs148665290, rs77549996, rs73030427, rs4419164, rs191927441, rs117324007, rs142876742	2, 3	Yes	20	Yes
chr2_47641406_47641560	1.66	chr2	47641406	47641560	155	rs863225397, rs63750058, rs34136999, rs786203424, rs63749991, rs63750276, rs63750097, rs63750934, rs63749914, rs587779193, rs193922376	2, 3	Yes	1	No
chr7_117149085_117149199	1.66	chr7	117149085	117149199	115	rs200337193, rs121909025, rs77284892, rs368505753, rs115545701, rs1800076, rs75961395, rs397508412, rs121908750, rs121908791, rs74467662	2, 3	Yes	3	Yes
chr8_43438935_43711941	1.245	chr8	43438935	43711941	273007	rs144466925, rs35450510, rs77721176, rs75110910, rs78749855, rs183875185, rs75550261, rs117142838, rs77556255, rs62516434, rs75041723, rs116245004, rs78990154, rs142376022, rs117097168, rs76617519, rs8188603, rs117483187, rs117108820, rs78125749, rs10090034, rs117047859, rs142494897, rs117358767, rs28846070, rs146358350, rs10808981, rs373166058, rs189701363, rs79813698, rs8185829, rs79850608, rs118178320, rs116968672, rs8185733, rs10958777, rs72636860, rs117684474, rs72636867, rs117218730, rs78941863, rs180897997, rs151201355, rs149328558	2, 3	Yes	53	Yes
chr11_2591876_2593317	1.452	chr11	2591876	2593317	1442	rs139042529, rs876661350, rs199473394, rs76737438, rs794728568, rs530612385, rs104894252, rs199472699, rs150172393, rs138362632, rs199472700, rs199472702, rs151344631, rs75813654, rs17215479, rs36210419, rs199473456, rs794728511, rs199472708, rs199472710, rs794728512, rs120074196, rs764781840, rs794728513	2, 3	Yes	3	Yes
chr11_51206077_51367388	5.602	chr11	51206077	51367388	161312	rs72921323, rs80232023, rs74818507, rs11513091, rs143719211, rs141857191, rs11601998, rs139477495, rs79825925, rs75754870, rs77901623, rs77466934, rs116846891	2, 3	Yes	16	Yes
chr13_32905042_32906684	2.282	chr13	32905042	32906684	1643	rs81002888, rs81002831, rs56383036, rs876659100, rs80358959, rs80358998, rs81002846, rs80359036, rs276174902, rs786204274, rs397507399, rs876659359, rs879255298, rs757430441, rs80359169, rs79483201, rs80359234, rs276174927, rs11571640, rs80358403, rs886040339, rs542343726, rs769368098	2, 3	Yes	1	No
chr4_69519971_69530098	1.66	chr4	69519971	69530098	10128	rs187815441, rs148047047, rs150650497, rs4148267, rs140200245, rs150072082, rs145405531, rs191029526, rs192748854, rs184641617, rs186919553, rs4694738, rs5016465, rs35397066, rs5017549, rs5017546, rs5017544, rs140828812, rs13128530, rs1947434, rs62298395, rs2198544	2, 3	Yes	13	Yes
chr8_43422884_43724742	1.245	chr8	43422884	43724742	301859	rs73569656, rs73569666, rs117587760, rs117213927, rs4736860, rs4737120, rs144466925, rs35450510, rs77721176, rs75110910, rs78749855, rs183875185, rs75550261, rs117142838, rs77556255, rs62516434, rs75041723, rs116245004, rs78990154, rs142376022, rs117097168, rs76617519, rs8188603, rs117483187, rs117108820, rs78125749, rs10090034, rs117047859, rs142494897, rs117358767, rs28846070, rs146358350, rs10808981, rs373166058, rs189701363, rs79813698, rs8185829, rs79850608, rs118178320, rs116968672, rs8185733, rs10958777, rs72636860, rs117684474, rs72636867, rs117218730, rs78941863, rs180897997, rs151201355, rs149328558, rs72636880	2, 3	Yes	68	Yes
chr7_62095800_62438960	1.452	chr7	62095800	62438960	343161	rs117658563, rs13242977, rs117021971, rs192470220, rs77797216, rs8188510, rs4422672, rs146525265, rs117650581, rs112588597, rs117617691, rs13242011, rs116911053, rs117952341, rs74838153, rs149411648, rs117210809, rs78541890, rs149502646, rs117491654, rs73127488	2, 3, 4	Yes	26	Yes
chr16_2134246_2134717	1.867	chr16	2134246	2134717	472	rs45462593, rs150999168, rs377123510, rs45517327, rs45517328, rs886041772, rs886051794, rs45517333, rs45517335, rs45517338, rs45517340, rs45517341, rs1057518230	2, 3	Yes	2	Yes
chr22_42523314_42523621	3.32	chr22	42523314	42523621	308	rs149686350, rs72549347, rs750996195, rs745746329	1, 2	Yes	1	No
chr8_43471273_43791691	1.452	chr8	43471273	43791691	320419	rs77721176, rs75110910, rs78749855, rs183875185, rs75550261, rs117142838, rs77556255, rs62516434, rs75041723, rs116245004, rs78990154, rs142376022, rs117097168, rs76617519, rs8188603, rs117483187, rs117108820, rs78125749, rs10090034, rs117047859, rs142494897, rs117358767, rs28846070, rs146358350, rs10808981, rs373166058, rs189701363, rs79813698, rs8185829, rs79850608, rs118178320, rs116968672, rs8185733, rs10958777, rs72636860, rs117684474, rs72636867, rs117218730, rs78941863, rs180897997, rs151201355, rs149328558, rs72636880, rs76951918, rs180900243, rs8175534, rs74690585, rs10958798	2, 3	Yes	68	Yes
chr15_69622264_69635679	1.452	chr15	69622264	69635679	13416	rs76727460, rs1910381, rs76090563	2, 3, 4	Yes	4	Yes
chr16_2134246_2134521	2.075	chr16	2134246	2134521	276	rs45462593, rs150999168, rs377123510, rs45517327, rs45517328, rs886041772, rs886051794, rs45517333, rs45517335	2, 3	Yes	2	Yes
chr19_27919724_28215223	2.49	chr19	27919724	28215223	295500	rs2407369, rs143046324, rs149947680, rs115158442, rs75650605, rs117775727, rs76239234, rs75364862, rs72483199, rs148665290, rs77549996, rs73030427, rs4419164, rs191927441, rs117324007, rs142876742, rs8189791, rs76362961, rs73032244, rs11882251, rs117851998, rs76642235, rs185847957, rs80174384, rs76625948, rs77083409, rs141049026, rs191867250, rs117361351, rs56317461	2, 3	Yes	28	Yes
chr12_34532584_34843869	1.867	chr12	34532584	34843869	311286	rs189645251, rs192612829, rs34187585, rs79063501, rs7299982, rs76296169, rs147491804, rs146852855, rs78222468, rs142754397, rs146847564, rs74508180, rs147994392, rs150806233, rs74075817, rs60455103, rs79802371, rs11561246, rs76897467, rs12819451, rs75343072, rs76447348, rs117011928, rs9705446, rs190272471, rs12581200, rs9706509, rs117251208, rs11053455, rs377397997	2, 3	Yes	32	Yes
chr7_141774563_141786822	1.452	chr7	141774563	141786822	12260	rs76286779, rs57610401, rs10234559, rs117065367	1, 2	Yes	7	Yes
chr19_11231121_11231154	1.245	chr19	11231121	11231154	34	rs369943481, rs879255134, rs112954220, rs776217028, rs201573863	0, 1, 2	Yes	3	Yes
chr4_69401172_69434217	3.734	chr4	69401172	69434217	33046	rs78998153, rs150559020, rs113753919, rs189335024, rs188908108, rs151230243, rs13327941, rs11938019, rs62316991, rs145551266, rs184703658	2, 3	Yes	5	Yes
chr15_48787665_48788423	2.075	chr15	48787665	48788423	759	rs794728192, rs886038941, rs193922190, rs397515775, rs397515774, rs397515773, rs193922189, rs397515771, rs397515770, rs397515768, rs193922188, rs397515766, rs1060501022, rs1064793914	2, 3	Yes	1	No
chr7_62158122_62447367	1.867	chr7	62158122	62447367	289246	rs117021971, rs192470220, rs77797216, rs8188510, rs4422672, rs146525265, rs117650581, rs112588597, rs117617691, rs13242011, rs116911053, rs117952341, rs74838153, rs149411648, rs117210809, rs78541890, rs149502646, rs117491654, rs73127488, rs190910468	2, 3	Yes	22	Yes
chr2_228243852_228258199	1.245	chr2	228243852	228258199	14348	rs201778893, rs7574714, rs12052523, rs72971173, rs60258751, rs73090178, rs4075150, rs4076131, rs6747373, rs73090183, rs6751484, rs6713391, rs4675180, rs56005544	2, 3	Yes	35	Yes
chr8_43422884_43711941	2.075	chr8	43422884	43711941	289058	rs73569656, rs73569666, rs117587760, rs117213927, rs4736860, rs4737120, rs144466925, rs35450510, rs77721176, rs75110910, rs78749855, rs183875185, rs75550261, rs117142838, rs77556255, rs62516434, rs75041723, rs116245004, rs78990154, rs142376022, rs117097168, rs76617519, rs8188603, rs117483187, rs117108820, rs78125749, rs10090034, rs117047859, rs142494897, rs117358767, rs28846070, rs146358350, rs10808981, rs373166058, rs189701363, rs79813698, rs8185829, rs79850608, rs118178320, rs116968672, rs8185733, rs10958777, rs72636860, rs117684474, rs72636867, rs117218730, rs78941863, rs180897997, rs151201355, rs149328558	2, 3	Yes	66	Yes
chr12_34550973_34746294	3.942	chr12	34550973	34746294	195322	rs79063501, rs7299982, rs76296169, rs147491804, rs146852855, rs78222468, rs142754397, rs146847564, rs74508180, rs147994392, rs150806233, rs74075817, rs60455103, rs79802371, rs11561246	2, 3	Yes	12	Yes
chr2_47639550_47639598	2.075	chr2	47639550	47639598	49	rs267607930, rs587779170, rs587779173	2, 3	Yes	1	No
chr7_44185192_44186210	1.867	chr7	44185192	44186210	1019	rs193922268, rs193922267, rs193922266, rs193922265, rs193922263, rs193922262, rs193922260, rs193922340, rs193922339, rs193922338, rs193922337, rs193922336, rs193922335	1, 2	Yes	7	Yes
chr22_51065046_51065404	1.245	chr22	51065046	51065404	359	rs74315483, rs74315471, rs199476366, rs74315470, rs138468395, rs74315468, rs201251634, rs74315467, rs113990230, rs201794808, rs6151415, rs74315457	1, 2	Yes	4	Yes
chr9_136131389_136131740	1.452	chr9	136131389	136131740	352	rs35494115, rs868656449, rs781957267, rs201439325, rs8176743, rs782729899, rs56116432, rs8176742, rs782207945, rs8176741, rs371137528, rs782673129, rs374698850, rs8176739, rs866584466, rs782786356, rs55727303, rs371569951, rs7853989, rs867916362, rs201567722, rs8176738, rs374663690, rs1053878, rs377147187, rs55658842, rs201105186	2, 3	Yes	14	Yes
chr17_41245570_41245603	1.867	chr17	41245570	41245603	34	rs55678461, rs397508926, rs886039987, rs80357355, rs80356907	2, 3	Yes	1	No
chr11_47371446_47372153	1.245	chr11	47371446	47372153	708	rs201012766, rs193922385, rs397516056, rs730880620, rs727505267, rs397516054, rs3218719, rs193068692, rs3729986, rs373946195, rs377520770	1, 2	Yes	9	Yes
chr4_69404231_69404908	1.66	chr4	69404231	69404908	678	rs150559020, rs113753919, rs189335024	1, 2	Yes	3	Yes
chr15_22348201_22383249	1.66	chr15	22348201	22383249	35049	rs117942918, rs150758759, rs113855656, rs199771679, rs75415855, rs551686010, rs112081824	1, 2	Yes	5	Yes
chr19_41500471_41503801	1.245	chr19	41500471	41503801	3331	rs117398851, rs8101756, rs6508964	2, 3	Yes	4	Yes
chr7_62164650_62438960	1.452	chr7	62164650	62438960	274311	rs192470220, rs77797216, rs8188510, rs4422672, rs146525265, rs117650581, rs112588597, rs117617691, rs13242011, rs116911053, rs117952341, rs74838153, rs149411648, rs117210809, rs78541890, rs149502646, rs117491654, rs73127488	2, 3	Yes	21	Yes
chr19_1221947_1223174	1.452	chr19	1221947	1223174	1228	rs863224448, rs1057524439, rs398123405, rs199681533, rs727504171, rs863224362, rs727504172, rs398123406, rs1057520042, rs549474196, rs367807476, rs121913325, rs767565606, rs537906142, rs1057520018, rs59912467, rs587778695, rs755746417	2, 3	Yes	2	Yes
chr16_2134246_2134572	2.282	chr16	2134246	2134572	327	rs45462593, rs150999168, rs377123510, rs45517327, rs45517328, rs886041772, rs886051794, rs45517333, rs45517335, rs45517338	2, 3	Yes	2	Yes
chr17_44186952_44187492	1.245	chr17	44186952	44187492	541	rs9904766, rs9303525, rs17577094	2, 3	Yes	4	Yes
chr14_29235896_29237171	1.245	chr14	29235896	29237171	1276	rs12889137, rs398124203, rs796052455, rs375378714	1, 2	Yes	5	Yes
chr22_24302259_24302603	2.697	chr22	24302259	24302603	345	NA	2, 3	No	NA	No
chr19_41349596_41349656	19.917	chr19	41349596	41349656	61	NA	0, 1, 2, 3, 4	No	NA	No
chr22_42522134_42522313	56.846	chr22	42522134	42522313	180	NA	0, 2, 3, 4	No	NA	No
chr22_42523002_42523004	37.552	chr22	42523002	42523004	3	NA	0, 2, 3	No	NA	No
chr22_42525131_42525133	18.88	chr22	42525131	42525133	3	NA	0, 1, 2, 3	No	NA	No
chr4_69405882_69406751	1.245	chr4	69405882	69406751	870	NA	0, 1, 2	No	NA	No
chr4_69407802_69414200	2.697	chr4	69407802	69414200	6399	NA	2, 3	No	NA	No
chr4_69418014_69419192	1.452	chr4	69418014	69419192	1179	NA	1, 2, 3	No	NA	No
chr16_30209529_30211957	3.942	chr16	30209529	30211957	2429	NA	2, 3	No	NA	No
chr16_28635133_28636902	1.452	chr16	28635133	28636902	1770	NA	2, 3	No	NA	No
chr19_41347486_41347659	4.772	chr19	41347486	41347659	174	NA	1, 2, 3	No	NA	No
chr19_41349977_41349979	3.734	chr19	41349977	41349979	3	NA	0, 1, 2, 3	No	NA	No
chr19_41519968_41520502	1.245	chr19	41519968	41520502	535	NA	2, 3	No	NA	No
chr22_24301824_24302045	2.697	chr22	24301824	24302045	222	NA	1, 2, 3	No	NA	No
chr22_42523184_42523249	2.49	chr22	42523184	42523249	66	NA	1, 2, 3	No	NA	No
chr1_110230206_110230755	6.224	chr1	110230206	110230755	550	NA	0, 2	No	NA	No
chr1_110233325_110233815	21.784	chr1	110233325	110233815	491	NA	0, 2	No	NA	No
chr16_30209232_30209234	30.29	chr16	30209232	30209234	3	NA	0, 2, 3, 4	No	NA	No
chr22_24374253_24377132	1.452	chr22	24374253	24377132	2880	NA	0, 2	No	NA	No
chr22_24377823_24386612	9.959	chr22	24377823	24386612	8790	NA	0, 2	No	NA	No
chr19_41385869_41386371	2.49	chr19	41385869	41386371	503	NA	1, 2	No	NA	No
chr22_24302487_24302603	4.149	chr22	24302487	24302603	117	NA	0, 2, 3	No	NA	No
chr4_69431492_69433471	1.245	chr4	69431492	69433471	1980	NA	0, 2	No	NA	No
chr19_41383500_41383518	31.328	chr19	41383500	41383518	19	NA	0, 1, 2	No	NA	No
chr19_41386421_41386677	25.311	chr19	41386421	41386677	257	NA	0, 1, 2, 3	No	NA	No
chr22_24302485_24302603	2.49	chr22	24302485	24302603	119	NA	0, 2, 3, 4	No	NA	No
chr1_110228436_110228695	2.49	chr1	110228436	110228695	260	NA	0, 2	No	NA	No
chr4_69427291_69428702	2.905	chr4	69427291	69428702	1412	NA	1, 2	No	NA	No
chr19_41385767_41385869	2.075	chr19	41385767	41385869	103	NA	0, 2	No	NA	No
chr16_2121846_2121908	2.075	chr16	2121846	2121908	63	NA	1, 2	No	NA	No
chr4_69413385_69414200	2.282	chr4	69413385	69414200	816	NA	1, 2, 3	No	NA	No
chr16_30208520_30211957	2.282	chr16	30208520	30211957	3438	NA	2, 3	No	NA	No
chr1_110237706_110239146	4.564	chr1	110237706	110239146	1441	NA	0, 2	No	NA	No
chr19_41349639_41349979	1.452	chr19	41349639	41349979	341	NA	0, 1, 2, 3	No	NA	No
chr22_24377823_24385622	1.867	chr22	24377823	24385622	7800	NA	2, 3	No	NA	No
chr16_28634373_28634992	7.676	chr16	28634373	28634992	620	NA	1, 2	No	NA	No
chr16_28634472_28634992	3.942	chr16	28634472	28634992	521	NA	0, 1, 2	No	NA	No
chr16_30208520_30208522	20.747	chr16	30208520	30208522	3	NA	0, 1, 2, 3	No	NA	No
chr1_110230206_110231036	3.527	chr1	110230206	110231036	831	NA	0, 2	No	NA	No
chr19_45682893_45683032	4.979	chr19	45682893	45683032	140	NA	0, 1, 2	No	NA	No
chr16_30209529_30212911	5.187	chr16	30209529	30212911	3383	NA	2, 3, 4	No	NA	No
chr16_30209529_30209531	19.71	chr16	30209529	30209531	3	NA	1, 2, 3	No	NA	No
chr16_30208520_30212911	2.075	chr16	30208520	30212911	4392	NA	2, 3	No	NA	No
chr19_41386814_41387391	2.282	chr19	41386814	41387391	578	NA	1, 2, 3	No	NA	No
chr4_69418014_69418591	3.527	chr4	69418014	69418591	578	NA	1, 2, 3	No	NA	No
chr1_110237356_110241385	3.942	chr1	110237356	110241385	4030	NA	0, 2	No	NA	No
chr22_24302601_24302603	42.116	chr22	24302601	24302603	3	NA	0, 2, 3, 4	No	NA	No
chr4_69407802_69409733	4.357	chr4	69407802	69409733	1932	NA	1, 2, 3	No	NA	No
chr4_69414392_69417872	3.32	chr4	69414392	69417872	3481	NA	0, 2	No	NA	No
chr22_24377373_24377733	1.452	chr22	24377373	24377733	361	NA	2, 3	No	NA	No
chr19_41349639_41349656	8.506	chr19	41349639	41349656	18	NA	0, 1, 2, 3, 4	No	NA	No
chr22_24297759_24297867	2.075	chr22	24297759	24297867	109	NA	2, 3	No	NA	No
chr16_30208520_30209234	18.465	chr16	30208520	30209234	715	NA	0, 2, 3, 4	No	NA	No
chr19_41381646_41381648	56.432	chr19	41381646	41381648	3	NA	0, 2, 3, 4	No	NA	No
chr19_41385767_41385775	23.859	chr19	41385767	41385775	9	NA	0, 2	No	NA	No
chr22_42522311_42522313	2.075	chr22	42522311	42522313	3	NA	0, 2, 3	No	NA	No
chr22_24302045_24302227	1.66	chr22	24302045	24302227	183	NA	0, 1, 2	No	NA	No
chr19_41503473_41503801	1.245	chr19	41503473	41503801	329	NA	2, 3	No	NA	No
chr4_69434217_69435811	4.149	chr4	69434217	69435811	1595	NA	1, 2	No	NA	No
chr4_69430052_69430471	3.32	chr4	69430052	69430471	420	NA	1, 2, 3	No	NA	No
chr22_24301390_24301392	9.129	chr22	24301390	24301392	3	NA	0, 1, 2, 3	No	NA	No
chr22_24301824_24302487	18.672	chr22	24301824	24302487	664	NA	1, 2, 3	No	NA	No
chr22_24374253_24390432	5.187	chr22	24374253	24390432	16180	NA	2, 3	No	NA	No
chr19_41349639_41349759	1.867	chr19	41349639	41349759	121	NA	0, 1, 2, 3	No	NA	No
chr22_24297618_24297867	1.245	chr22	24297618	24297867	250	NA	2, 3	No	NA	No
chr19_41385334_41385775	12.033	chr19	41385334	41385775	442	NA	0, 2	No	NA	No
chr4_69414902_69417872	1.66	chr4	69414902	69417872	2971	NA	1, 2	No	NA	No
chr1_110239426_110239806	2.697	chr1	110239426	110239806	381	NA	1, 2, 3	No	NA	No
chr22_42521984_42522107	1.452	chr22	42521984	42522107	124	NA	1, 2, 3	No	NA	No
chr22_24297618_24297957	1.66	chr22	24297618	24297957	340	NA	2, 3	No	NA	No
chr16_28631163_28631402	1.452	chr16	28631163	28631402	240	NA	1, 2	No	NA	No
chr22_24302259_24302487	3.942	chr22	24302259	24302487	229	NA	2, 3	No	NA	No
chr1_110231896_110239865	1.245	chr1	110231896	110239865	7970	NA	2, 3	No	NA	No
chr16_30211957_30212911	8.506	chr16	30211957	30212911	955	NA	2, 3, 4	No	NA	No
chr19_41347958_41349656	1.245	chr19	41347958	41349656	1699	NA	2, 3	No	NA	No
chr19_41379669_41381311	1.867	chr19	41379669	41381311	1643	NA	2, 3	No	NA	No
chr19_41386485_41386495	1.452	chr19	41386485	41386495	11	NA	0, 1, 2	No	NA	No
chr1_110233865_110235155	1.66	chr1	110233865	110235155	1291	NA	1, 2, 3	No	NA	No
chr16_30209529_30217430	2.075	chr16	30209529	30217430	7902	NA	2, 3	No	NA	No
chr22_24301824_24302259	7.469	chr22	24301824	24302259	436	NA	1, 2, 3	No	NA	No
chr22_24374253_24377042	3.734	chr22	24374253	24377042	2790	NA	0, 2	No	NA	No
chr19_41386626_41387391	3.32	chr19	41386626	41387391	766	NA	1, 2, 3	No	NA	No
chr22_24374253_24386612	5.187	chr22	24374253	24386612	12360	NA	0, 2, 3	No	NA	No
chr1_110230206_110231605	2.905	chr1	110230206	110231605	1400	NA	0, 2	No	NA	No
chr1_110233325_110234185	2.905	chr1	110233325	110234185	861	NA	0, 2	No	NA	No
chr22_24301643_24301695	42.739	chr22	24301643	24301695	53	NA	0, 1, 2, 3, 4	No	NA	No
chr4_69401172_69404231	4.149	chr4	69401172	69404231	3060	NA	0, 2	No	NA	No
chr4_69405462_69406751	5.187	chr4	69405462	69406751	1290	NA	0, 1, 2	No	NA	No
chr22_24376142_24386612	2.282	chr22	24376142	24386612	10471	NA	0, 2, 3	No	NA	No
chr4_69430742_69433471	2.49	chr4	69430742	69433471	2730	NA	0, 2	No	NA	No
chr19_41344101_41347659	1.452	chr19	41344101	41347659	3559	NA	1, 2	No	NA	No
chr1_110231896_110233236	6.639	chr1	110231896	110233236	1341	NA	1, 2	No	NA	No
chr19_41381553_41381648	1.245	chr19	41381553	41381648	96	NA	0, 2, 3	No	NA	No
chr16_30209232_30212911	2.49	chr16	30209232	30212911	3680	NA	2, 3	No	NA	No
chr22_24374253_24385622	6.639	chr22	24374253	24385622	11370	NA	2, 3	No	NA	No
chr1_110234755_110237605	1.245	chr1	110234755	110237605	2851	NA	1, 2	No	NA	No
chr19_41381946_41383115	1.245	chr19	41381946	41383115	1170	NA	1, 2	No	NA	No
chr5_131705431_131705667	3.734	chr5	131705431	131705667	237	NA	0, 1, 2	No	NA	No
chr16_30206045_30208522	1.245	chr16	30206045	30208522	2478	NA	1, 2	No	NA	No
chr22_24300401_24300635	1.867	chr22	24300401	24300635	235	NA	1, 2, 3	No	NA	No
chr1_110233325_110233985	2.075	chr1	110233325	110233985	661	NA	0, 2	No	NA	No
chr22_24301643_24302045	2.075	chr22	24301643	24302045	403	NA	1, 2, 3	No	NA	No
chr22_24298825_24299035	1.867	chr22	24298825	24299035	211	NA	0, 1, 2, 3	No	NA	No
chr1_110231036_110233236	11.826	chr1	110231036	110233236	2201	NA	1, 2	No	NA	No
chr22_24302227_24302487	1.867	chr22	24302227	24302487	261	NA	1, 2, 3	No	NA	No
chr4_69409792_69412328	4.149	chr4	69409792	69412328	2537	NA	0, 2	No	NA	No
chr1_110239865_110241385	3.734	chr1	110239865	110241385	1521	NA	0, 2	No	NA	No
chr4_69428761_69429332	2.905	chr4	69428761	69429332	572	NA	0, 2	No	NA	No
chr22_42523002_42523249	1.452	chr22	42523002	42523249	248	NA	0, 2, 3	No	NA	No
chr22_24301643_24302487	1.867	chr22	24301643	24302487	845	NA	1, 2, 3	No	NA	No
chr19_41349732_41349979	1.245	chr19	41349732	41349979	248	NA	1, 2, 3	No	NA	No
chr22_24377132_24377733	3.942	chr22	24377132	24377733	602	NA	2, 3	No	NA	No
chr1_110233865_110237605	16.183	chr1	110233865	110237605	3741	NA	1, 2, 3	No	NA	No
chr1_110239426_110239865	4.149	chr1	110239426	110239865	440	NA	1, 2, 3	No	NA	No
chr16_28634373_28636902	5.394	chr16	28634373	28636902	2530	NA	1, 2	No	NA	No
chr22_42523184_42523540	1.867	chr22	42523184	42523540	357	NA	1, 2	No	NA	No
chr19_41386485_41386677	4.149	chr19	41386485	41386677	193	NA	0, 1, 2	No	NA	No
chr22_42522057_42522107	1.867	chr22	42522057	42522107	51	NA	1, 2, 3	No	NA	No
chr19_41349596_41349759	5.394	chr19	41349596	41349759	164	NA	1, 2, 3	No	NA	No
chr22_24301643_24302259	1.66	chr22	24301643	24302259	617	NA	1, 2, 3	No	NA	No
chr1_110231095_110233236	5.187	chr1	110231095	110233236	2142	NA	1, 2	No	NA	No
chr1_110228436_110231605	3.734	chr1	110228436	110231605	3170	NA	0, 1, 2	No	NA	No
chr19_41357899_41358010	1.867	chr19	41357899	41358010	112	NA	0, 1, 2, 3	No	NA	No
chr22_24302485_24302487	4.564	chr22	24302485	24302487	3	NA	1, 2, 3	No	NA	No
chr19_41385334_41385869	2.49	chr19	41385334	41385869	536	NA	0, 2	No	NA	No
chr22_24374253_24375032	2.697	chr22	24374253	24375032	780	NA	0, 2	No	NA	No
chr1_110233325_110241385	1.245	chr1	110233325	110241385	8061	NA	0, 2	No	NA	No
chr1_110237706_110241385	20.954	chr1	110237706	110241385	3680	NA	0, 2	No	NA	No
chr19_41349596_41349979	2.697	chr19	41349596	41349979	384	NA	0, 1, 2, 3	No	NA	No
chr1_110229816_110230755	2.49	chr1	110229816	110230755	940	NA	0, 2	No	NA	No
chr19_41386421_41386495	11.411	chr19	41386421	41386495	75	NA	0, 2, 3, 4	No	NA	No
chr1_110232655_110233236	1.245	chr1	110232655	110233236	582	NA	1, 2	No	NA	No
chr1_110230105_110230755	2.49	chr1	110230105	110230755	651	NA	0, 2	No	NA	No
chr1_110233325_110233865	1.452	chr1	110233325	110233865	541	NA	0, 2	No	NA	No
chr22_24302227_24302603	1.66	chr22	24302227	24302603	377	NA	2, 3	No	NA	No
chr16_30208520_30209531	2.282	chr16	30208520	30209531	1012	NA	1, 2	No	NA	No
chr4_69429391_69430471	3.112	chr4	69429391	69430471	1081	NA	1, 2	No	NA	No
chr19_41384576_41384703	1.66	chr19	41384576	41384703	128	NA	1, 2	No	NA	No
chr19_41347958_41348573	1.867	chr19	41347958	41348573	616	NA	2, 3	No	NA	No
chr16_30209529_30215623	1.452	chr16	30209529	30215623	6095	NA	2, 3	No	NA	No
chr19_41385626_41385775	12.033	chr19	41385626	41385775	150	NA	0, 2	No	NA	No
chr1_110229315_110230105	2.282	chr1	110229315	110230105	791	NA	1, 2	No	NA	No
chr1_110237706_110239206	6.432	chr1	110237706	110239206	1501	NA	0, 2	No	NA	No
chr1_110240046_110241385	9.751	chr1	110240046	110241385	1340	NA	0, 2	No	NA	No
chr16_28634472_28634823	2.49	chr16	28634472	28634823	352	NA	0, 2	No	NA	No
chr19_41349596_41349613	1.245	chr19	41349596	41349613	18	NA	1, 2	No	NA	No
chr1_110239206_110239865	3.942	chr1	110239206	110239865	660	NA	1, 2, 3	No	NA	No
chr1_110228436_110230755	5.602	chr1	110228436	110230755	2320	NA	0, 2	No	NA	No
chr4_69407802_69414692	2.075	chr4	69407802	69414692	6891	NA	2, 3	No	NA	No
chr22_24376142_24377042	3.32	chr22	24376142	24377042	901	NA	0, 2	No	NA	No
chr4_69405282_69406751	2.49	chr4	69405282	69406751	1470	NA	0, 2	No	NA	No
chr22_24301824_24302227	8.299	chr22	24301824	24302227	404	NA	1, 2	No	NA	No
chr19_41513416_41513691	7.676	chr19	41513416	41513691	276	NA	1, 2, 3	No	NA	No
chr1_110228436_110229436	1.66	chr1	110228436	110229436	1001	NA	1, 2	No	NA	No
chr16_30208522_30209234	4.149	chr16	30208522	30209234	713	NA	2, 3, 4	No	NA	No
chr22_24375063_24375962	2.49	chr22	24375063	24375962	900	NA	1, 2	No	NA	No
chr1_110230105_110231605	1.66	chr1	110230105	110231605	1501	NA	0, 1, 2	No	NA	No
chr19_41386371_41386495	1.867	chr19	41386371	41386495	125	NA	2, 3	No	NA	No
chr16_28634373_28635562	1.245	chr16	28634373	28635562	1190	NA	1, 2	No	NA	No
chr22_24298022_24298673	1.452	chr22	24298022	24298673	652	NA	1, 2	No	NA	No
chr22_42523314_42523540	4.149	chr22	42523314	42523540	227	NA	1, 2	No	NA	No
chr1_110229816_110231605	1.452	chr1	110229816	110231605	1790	NA	0, 1, 2	No	NA	No
chr19_41379669_41380418	2.49	chr19	41379669	41380418	750	NA	2, 3	No	NA	No
chr22_24301643_24302227	5.602	chr22	24301643	24302227	585	NA	1, 2	No	NA	No
chr1_110228436_110230105	4.357	chr1	110228436	110230105	1670	NA	0, 1, 2, 3	No	NA	No
chr22_42525395_42525499	1.452	chr22	42525395	42525499	105	NA	1, 2	No	NA	No
chr11_108202172_108202679	1.867	chr11	108202172	108202679	508	NA	1, 2	No	NA	No
chr19_41519968_41520756	2.075	chr19	41519968	41520756	789	NA	2, 3	No	NA	No
chr1_110231896_110237605	2.282	chr1	110231896	110237605	5710	NA	1, 2, 3	No	NA	No
chr1_110228436_110231036	3.112	chr1	110228436	110231036	2601	NA	0, 1, 2	No	NA	No
chr19_41385626_41385869	1.245	chr19	41385626	41385869	244	NA	0, 2	No	NA	No
chr19_41349977_41350040	1.245	chr19	41349977	41350040	64	NA	1, 2, 3	No	NA	No
chr11_67350801_67351241	1.245	chr11	67350801	67351241	441	NA	0, 1, 2	No	NA	No
chr19_41347569_41347659	1.245	chr19	41347569	41347659	91	NA	1, 2	No	NA	No
chr19_41384157_41384955	2.905	chr19	41384157	41384955	799	NA	1, 2	No	NA	No
chr19_41354996_41355600	1.245	chr19	41354996	41355600	605	NA	2, 3	No	NA	No
chr16_30211957_30212901	44.606	chr16	30211957	30212901	945	NA	2, 3, 4	No	NA	No
chr4_69401172_69404172	7.884	chr4	69401172	69404172	3001	NA	0, 2	No	NA	No
chr16_28634373_28635133	1.867	chr16	28634373	28635133	761	NA	1, 2	No	NA	No
chr11_67350371_67351241	1.452	chr11	67350371	67351241	871	NA	1, 2	No	NA	No
