## Supplemental Table 5 for "The Structural Genome Shapes the Chronic Wound Microbiome"

region	species	cohort	fdr	class
chr1_110231095_110237605	Alcaligenes.faecalis	c1	4.39568337292553E-05	cn
chr1_248507806_248526195	Alcaligenes.faecalis	c1	0.00998789275162296	cn
chr1_86499587_86518530	Alcaligenes.faecalis	c1	0.00157161676475392	cn
chr10_112741551_112783713	Alcaligenes.faecalis	c1	0.0184456207981824	cn
chr10_42470165_42521825	Alcaligenes.faecalis	c1	0.00391852002807165	cn
chr11_5248154_5249570	Alcaligenes.faecalis	c1	5.47317748883585E-08	cn
chr11_64572049_64572658	Alcaligenes.faecalis	c1	7.12996351220153E-05	cn
chr12_31266287_31402690	Alcaligenes.faecalis	c1	0.0161691075255392	cn
chr14_20313143_20399796	Alcaligenes.faecalis	c1	7.97174950089993E-05	cn
chr15_51854496_51910577	Alcaligenes.faecalis	c1	5.7621550151657E-06	cn
chr16_1537874_1557606	Alcaligenes.faecalis	c1	0.00247926602565461	cn
chr16_2129639_2134448	Alcaligenes.faecalis	c1	2.4165651321561E-06	cn
chr16_2134246_2134717	Alcaligenes.faecalis	c1	0.00762796207720104	cn
chr18_64202638_64235205	Alcaligenes.faecalis	c1	0.00812418085104207	cn
chr19_1199676_1228260	Alcaligenes.faecalis	c1	0.00011404610945773	cn
chr19_27919724_28180810	Alcaligenes.faecalis	c1	3.31468321081873E-07	cn
chr19_41383699_41383857	Alcaligenes.faecalis	c1	9.54758749590085E-05	cn
chr2_196877535_196890509	Alcaligenes.faecalis	c1	0.00015611173045927	cn
chr2_242867913_243007368	Alcaligenes.faecalis	c1	0.00612676108080897	cn
chr21_34966932_35003846	Alcaligenes.faecalis	c1	0.0268011316441337	cn
chr22_42523184_42525089	Alcaligenes.faecalis	c1	0.000349903058698791	cn
chr3_165474011_165505857	Alcaligenes.faecalis	c1	1.59622754049818E-05	cn
chr5_1293767_1297488	Alcaligenes.faecalis	c1	0.000116571598649389	cn
chr7_150456598_150477480	Alcaligenes.faecalis	c1	0.0199229788624498	cn
chr8_137727375_137855721	Alcaligenes.faecalis	c1	0.000735690931336804	cn
chr9_136131539_136132079	Alcaligenes.faecalis	c1	0.00312122533688237	cn
chr1_86499587_86529066	Anaerococcus.hydrogenalis	c1	0.00270988930377004	cn
chr10_47596804_47703869	Anaerococcus.hydrogenalis	c1	0.0263866642459744	cn
chr11_101772548_101793458	Anaerococcus.hydrogenalis	c1	0.0249971322761234	cn
chr11_5226318_5227830	Anaerococcus.hydrogenalis	c1	0.00611872688710268	cn
chr12_38031448_38228251	Anaerococcus.hydrogenalis	c1	0.000240431982754277	cn
chr13_32912345_32914429	Anaerococcus.hydrogenalis	c1	0.00817456984886791	cn
chr13_48923148_48947630	Anaerococcus.hydrogenalis	c1	0.00188901991048818	cn
chr13_49033857_49037971	Anaerococcus.hydrogenalis	c1	0.000895150597734206	cn
chr14_20313143_20399796	Anaerococcus.hydrogenalis	c1	0.0351496318825794	cn
chr16_2129639_2130367	Anaerococcus.hydrogenalis	c1	0.000475488377374528	cn
chr17_29495379_29530709	Anaerococcus.hydrogenalis	c1	0.0136336784462706	cn
chr19_1219342_1226555	Anaerococcus.hydrogenalis	c1	0.00127100507136647	cn
chr19_47259048_47259734	Anaerococcus.hydrogenalis	c1	0.0143720510171687	cn
chr2_189852817_189858186	Anaerococcus.hydrogenalis	c1	0.0115343851659822	cn
chr2_196877535_196890509	Anaerococcus.hydrogenalis	c1	0.00015611173045927	cn
chr2_47596707_47635691	Anaerococcus.hydrogenalis	c1	0.0284823287297375	cn
chr22_42523678_42523919	Anaerococcus.hydrogenalis	c1	0.00178051076808124	cn
chr22_42525823_42525912	Anaerococcus.hydrogenalis	c1	0.0191651151504904	cn
chr7_75544212_75546892	Anaerococcus.hydrogenalis	c1	5.64554597401679E-06	cn
chr8_144990528_144999224	Anaerococcus.hydrogenalis	c1	0.00521353572809037	cn
chr9_136131539_136132079	Anaerococcus.hydrogenalis	c1	0.00312122533688237	cn
chr13_49033857_49037971	Anaerococcus.lactolyticus	c1	0.0130882996593252	cn
chr15_22376374_22383249	Anaerococcus.lactolyticus	c1	0.0141323301631438	cn
chr4_60306576_60329260	Anaerococcus.lactolyticus	c1	0.00114412318338798	cn
chr5_45939294_46027845	Anaerococcus.lactolyticus	c1	0.0307827782989283	cn
chr7_28995807_28996624	Anaerococcus.lactolyticus	c1	0.0346593183388378	cn
chr1_17371253_17374852	Anaerococcus.octavius	c1	0.0154269826158592	cn
chr14_20313143_20404238	Anaerococcus.octavius	c1	0.00559699786067778	cn
chr16_60081785_60087493	Anaerococcus.octavius	c1	0.00141570433434149	cn
chr19_41518383_41519684	Anaerococcus.octavius	c1	0.00514452926363741	cn
chr19_41518573_41519684	Anaerococcus.octavius	c1	0.00985302490089195	cn
chr2_48010371_48010623	Anaerococcus.octavius	c1	0.0307386899758442	cn
chr3_173250261_173279541	Anaerococcus.octavius	c1	8.39538761018779E-05	cn
chr4_69429391_69435811	Anaerococcus.octavius	c1	0.000845894346812525	cn
chr5_45939294_46027845	Anaerococcus.octavius	c1	0.00535796648509124	cn
chr7_62095800_62438960	Anaerococcus.octavius	c1	1.95434321489692E-05	cn
chr1_17371253_17374852	Anaerococcus.prevotii	c1	0.0154269826158592	cn
chr10_43609926_43615198	Anaerococcus.prevotii	c1	0.0247422563035608	cn
chr12_37999413_38286942	Anaerococcus.prevotii	c1	0.00508858074347166	cn
chr13_32905042_32906936	Anaerococcus.prevotii	c1	0.000584334135341458	cn
chr13_32914889_32921037	Anaerococcus.prevotii	c1	0.0214462985847528	cn
chr19_27738372_28215223	Anaerococcus.prevotii	c1	0.0061040678515503	cn
chr19_41518573_41519684	Anaerococcus.prevotii	c1	0.000581993480878101	cn
chr5_45939294_46027845	Anaerococcus.prevotii	c1	0.0155113668756024	cn
chr7_62095800_62438960	Anaerococcus.prevotii	c1	0.000182047662573398	cn
chr1_110228436_110241385	Anaerococcus.vaginalis	c1	0.00959194343683335	cn
chr10_89685300_89685315	Anaerococcus.vaginalis	c1	0.00501868942087841	cn
chr17_41256137_41258555	Anaerococcus.vaginalis	c1	0.00990690425863694	cn
chr19_20632516_20655003	Anaerococcus.vaginalis	c1	0.0168718316062658	cn
chr2_242917439_243007368	Anaerococcus.vaginalis	c1	0.0263891207930297	cn
chr4_69401172_69429500	Anaerococcus.vaginalis	c1	0.0231588374038057	cn
chr7_142835239_142881540	Anaerococcus.vaginalis	c1	0.0137880753548105	cn
chr11_5248154_5249570	Bacteroides.fragilis	c1	0.000568919301183976	cn
chr12_103246588_103249094	Bacteroides.fragilis	c1	0.0010161163063097	cn
chr12_104481430_104518934	Bacteroides.fragilis	c1	0.0110290515690283	cn
chr12_34532584_34685990	Bacteroides.fragilis	c1	0.000116244345713041	cn
chr14_20198662_20417653	Bacteroides.fragilis	c1	0.000939251491620077	cn
chr15_69622264_69635679	Bacteroides.fragilis	c1	0.0338704850807777	cn
chr17_40695717_40696045	Bacteroides.fragilis	c1	0.00783884001562898	cn
chr19_27919724_28215223	Bacteroides.fragilis	c1	0.00146580943832643	cn
chr19_571579_581592	Bacteroides.fragilis	c1	0.0111644203040579	cn
chr19_572293_580793	Bacteroides.fragilis	c1	0.0249980205907372	cn
chr22_42525668_42525912	Bacteroides.fragilis	c1	0.00870833899809454	cn
chr3_165474011_165505857	Bacteroides.fragilis	c1	0.008490851640756	cn
chr5_8706641_8742651	Bacteroides.fragilis	c1	0.00908880902791979	cn
chr7_28995807_28996624	Bacteroides.fragilis	c1	0.0077375295062388	cn
chr8_43471273_43711941	Bacteroides.fragilis	c1	0.00252025305512211	cn
chr9_21966221_21971211	Bacteroides.fragilis	c1	0.0194762113258677	cn
chr10_47536152_47703869	Burkholderia.gladioli	c1	0.00147615291053291	cn
chr12_38031448_38263690	Burkholderia.gladioli	c1	0.00105834515468954	cn
chr13_32918676_32918791	Burkholderia.gladioli	c1	0.00585876423819088	cn
chr13_32945093_32945238	Burkholderia.gladioli	c1	0.000914384308594548	cn
chr13_48923148_48939105	Burkholderia.gladioli	c1	8.74141108657836E-05	cn
chr15_22376374_22383249	Burkholderia.gladioli	c1	8.89845366853573E-06	cn
chr16_35228930_35257261	Burkholderia.gladioli	c1	3.14256427220674E-07	cn
chr22_24374253_24402531	Burkholderia.gladioli	c1	3.95747327864223E-05	cn
chr7_61867918_62164650	Burkholderia.gladioli	c1	5.38844764863165E-05	cn
chr1_110231095_110237605	Campylobacter.ureolyticus	c1	2.15233660382482E-05	cn
chr10_43609926_43615198	Campylobacter.ureolyticus	c1	0.0316294539428591	cn
chr11_47371446_47372153	Campylobacter.ureolyticus	c1	3.07737197112261E-05	cn
chr12_37999413_38443752	Campylobacter.ureolyticus	c1	0.00745737109983845	cn
chr12_38227706_38411275	Campylobacter.ureolyticus	c1	0.0302391521514877	cn
chr12_83168827_83206342	Campylobacter.ureolyticus	c1	0.00230883914538434	cn
chr17_37821646_37822316	Campylobacter.ureolyticus	c1	0.00376073975732956	cn
chr17_41196408_41197859	Campylobacter.ureolyticus	c1	0.0219576082827157	cn
chr17_41256234_41258555	Campylobacter.ureolyticus	c1	0.0252173697076187	cn
chr17_44179983_44353222	Campylobacter.ureolyticus	c1	9.49928652840068E-06	cn
chr19_1220368_1253389	Campylobacter.ureolyticus	c1	0.0176927124794249	cn
chr19_27738372_28110848	Campylobacter.ureolyticus	c1	0.000423851294017835	cn
chr19_579035_580793	Campylobacter.ureolyticus	c1	0.000495452406819245	cn
chr2_224005105_224015791	Campylobacter.ureolyticus	c1	0.000241214114837775	cn
chr2_234529000_234529469	Campylobacter.ureolyticus	c1	0.00025344928799918	cn
chr4_69401172_69428761	Campylobacter.ureolyticus	c1	0.0214640680956673	cn
chr5_172659511_172662026	Campylobacter.ureolyticus	c1	2.23577919103162E-05	cn
chr5_180176005_180182714	Campylobacter.ureolyticus	c1	0.0316775364116067	cn
chr5_46148828_46331901	Campylobacter.ureolyticus	c1	0.00340400218836228	cn
chr7_141774563_141786822	Campylobacter.ureolyticus	c1	0.0333655928779692	cn
chr7_142835239_142881540	Campylobacter.ureolyticus	c1	0.000573718502228743	cn
chr7_28995807_28996944	Campylobacter.ureolyticus	c1	0.000625183202374701	cn
chr8_43422884_43745546	Campylobacter.ureolyticus	c1	0.00301736429784268	cn
chr8_43662994_43711941	Campylobacter.ureolyticus	c1	0.0178385668121352	cn
chr8_47428718_47453857	Campylobacter.ureolyticus	c1	0.000445644715097797	cn
chr10_47536152_47703869	Citrobacter.koseri	c1	3.98048987169236E-06	cn
chr10_82885049_82888269	Citrobacter.koseri	c1	0.0278504770626946	cn
chr13_49033857_49037971	Citrobacter.koseri	c1	2.3440355185884E-05	cn
chr16_60081785_60087493	Citrobacter.koseri	c1	4.0442692414747E-08	cn
chr17_44179983_44353222	Citrobacter.koseri	c1	3.41033369833564E-07	cn
chr22_42522397_42522638	Citrobacter.koseri	c1	0.00110101956594589	cn
chr22_42525395_42525724	Citrobacter.koseri	c1	0.000442253595302294	cn
chr3_10183840_10183873	Citrobacter.koseri	c1	0.000723028025333705	cn
chr4_69401172_69405941	Citrobacter.koseri	c1	5.04643396818185E-05	cn
chr7_61867918_62164650	Citrobacter.koseri	c1	5.38844764863165E-05	cn
chr8_18251855_18255314	Citrobacter.koseri	c1	3.6432673833746E-05	cn
chr1_156108298_156108553	Corynebacterium.aurimucosum	c1	0.0343851405265084	cn
chr10_135332149_135340879	Corynebacterium.aurimucosum	c1	0.000188481925151702	cn
chr11_108158316_108164163	Corynebacterium.aurimucosum	c1	0.0172026378767574	cn
chr11_31503997_31623226	Corynebacterium.aurimucosum	c1	0.000339119265888649	cn
chr11_5226318_5227830	Corynebacterium.aurimucosum	c1	0.0073665379508672	cn
chr13_32905042_32906936	Corynebacterium.aurimucosum	c1	5.26434142596889E-05	cn
chr15_91337494_91341487	Corynebacterium.aurimucosum	c1	3.96142507117407E-05	cn
chr16_1547458_1592779	Corynebacterium.aurimucosum	c1	0.0313454327366418	cn
chr16_2134246_2134717	Corynebacterium.aurimucosum	c1	0.00887777510891128	cn
chr17_29495379_29530709	Corynebacterium.aurimucosum	c1	0.000440954352805716	cn
chr19_1199676_1228260	Corynebacterium.aurimucosum	c1	0.0106156877416451	cn
chr19_1219342_1226555	Corynebacterium.aurimucosum	c1	0.000133591447842049	cn
chr19_47259048_47259734	Corynebacterium.aurimucosum	c1	0.0073551819247662	cn
chr2_189850463_189858186	Corynebacterium.aurimucosum	c1	0.000717309272041019	cn
chr2_189860419_189861227	Corynebacterium.aurimucosum	c1	0.00331476696499624	cn
chr2_71428948_71430718	Corynebacterium.aurimucosum	c1	0.00021872760545135	cn
chr20_61288015_61290066	Corynebacterium.aurimucosum	c1	0.000108103400311282	cn
chr4_161031836_161059953	Corynebacterium.aurimucosum	c1	0.0252088817935636	cn
chr4_981024_985275	Corynebacterium.aurimucosum	c1	8.21273375771724E-07	cn
chr6_31337816_31341340	Corynebacterium.aurimucosum	c1	1.76403937777015E-05	cn
chr7_117149085_117149199	Corynebacterium.aurimucosum	c1	0.00169812918991314	cn
chr7_75614265_75615309	Corynebacterium.aurimucosum	c1	3.62957665437123E-05	cn
chr8_144990528_145010826	Corynebacterium.aurimucosum	c1	0.021203180397707	cn
chr8_18250705_18255514	Corynebacterium.aurimucosum	c1	0.0190084664444874	cn
chr9_139925166_139969400	Corynebacterium.aurimucosum	c1	5.21111458249224E-06	cn
chr9_21970981_21974840	Corynebacterium.aurimucosum	c1	0.027292397125037	cn
chr10_135335569_135340879	Corynebacterium.simulans	c1	0.0278166857795557	cn
chr13_32890544_32890746	Corynebacterium.simulans	c1	7.75734881727291E-05	cn
chr16_34489371_34724788	Corynebacterium.simulans	c1	0.00449440063885818	cn
chr16_35228930_35257261	Corynebacterium.simulans	c1	0.000600727374270059	cn
chr4_69401172_69434217	Corynebacterium.simulans	c1	0.00982764291742479	cn
chr5_180176005_180182714	Corynebacterium.simulans	c1	0.00142165171277784	cn
chr5_45939294_46027845	Corynebacterium.simulans	c1	0.00535796648509124	cn
chr8_18250624_18255514	Corynebacterium.simulans	c1	0.0105501994272126	cn
chr11_108090335_108218004	Corynebacterium.striatum	c1	0.0346607393098796	cn
chr11_17306223_17337421	Corynebacterium.striatum	c1	0.00583452344456081	cn
chr16_1547458_1592779	Corynebacterium.striatum	c1	0.0176927995083776	cn
chr17_40695586_40696045	Corynebacterium.striatum	c1	0.00392046805421697	cn
chr17_41276029_41280762	Corynebacterium.striatum	c1	0.0106966757112251	cn
chr19_1199676_1228260	Corynebacterium.striatum	c1	0.0297961080887955	cn
chr2_196849453_196890509	Corynebacterium.striatum	c1	0.0224040600773477	cn
chr22_24374253_24402531	Corynebacterium.striatum	c1	0.0185428811538119	cn
chr7_117291132_117292951	Corynebacterium.striatum	c1	9.9197047245376E-05	cn
chr8_43471273_43711941	Corynebacterium.striatum	c1	0.0292407734796464	cn
chr10_135335569_135340249	Corynebacterium.tuberculostearicum	c1	0.00676676824047887	cn
chr10_42404009_42478452	Corynebacterium.tuberculostearicum	c1	0.0265929936403213	cn
chr12_34550973_34746294	Corynebacterium.tuberculostearicum	c1	0.0252797752715409	cn
chr2_196849453_196890509	Corynebacterium.tuberculostearicum	c1	0.0224040600773477	cn
chr2_234529143_234529469	Corynebacterium.tuberculostearicum	c1	0.0163840597686545	cn
chr8_43422884_43745546	Corynebacterium.tuberculostearicum	c1	0.033764243128672	cn
chr1_152526812_152550018	Cutibacterium.acnes	c1	0.0276882054543753	cn
chr11_50588400_50630255	Cutibacterium.acnes	c1	0.0277269950541977	cn
chr12_34532584_34843869	Cutibacterium.acnes	c1	0.00512928433766261	cn
chr12_37999413_38437542	Cutibacterium.acnes	c1	1.70329424693612E-05	cn
chr13_49037866_49037971	Cutibacterium.acnes	c1	0.0190559496584646	cn
chr14_20313143_20399796	Cutibacterium.acnes	c1	0.0158667826519692	cn
chr16_68771034_68772317	Cutibacterium.acnes	c1	0.0112090018029975	cn
chr22_18877787_19002159	Cutibacterium.acnes	c1	0.0182908012442813	cn
chr6_31360255_31453029	Cutibacterium.acnes	c1	0.00415747205123825	cn
chr1_110251996_110254520	Dialister.propionicifaciens	c1	1.88942868143028E-06	cn
chr10_135335569_135340879	Dialister.propionicifaciens	c1	0.000349873907524759	cn
chr11_2591876_2593317	Dialister.propionicifaciens	c1	4.058093197156E-10	cn
chr11_64572049_64572658	Dialister.propionicifaciens	c1	0.010469290480789	cn
chr13_32914910_32921037	Dialister.propionicifaciens	c1	4.49578215360353E-05	cn
chr14_29236748_29237924	Dialister.propionicifaciens	c1	4.17325849023392E-06	cn
chr19_1220368_1253389	Dialister.propionicifaciens	c1	2.76963921526464E-17	cn
chr3_173250261_173279541	Dialister.propionicifaciens	c1	8.57458823172204E-05	cn
chr5_112111324_112111435	Dialister.propionicifaciens	c1	2.01589087030032E-06	cn
chr8_18250705_18255514	Dialister.propionicifaciens	c1	0.000100461546899203	cn
chr9_136131389_136131740	Dialister.propionicifaciens	c1	1.06035507204686E-06	cn
chr11_108090335_108114732	Enterococcus.faecalis	c1	0.000437348277821611	cn
chr15_51854496_51910577	Enterococcus.faecalis	c1	0.00546272732466339	cn
chr17_41256137_41258555	Enterococcus.faecalis	c1	0.00674298704767333	cn
chr17_41256234_41258555	Enterococcus.faecalis	c1	0.0099035826819981	cn
chr22_19937638_19951271	Enterococcus.faecalis	c1	0.000958005467677033	cn
chr3_165474011_165505857	Enterococcus.faecalis	c1	0.0197661779256188	cn
chr9_21966221_21971211	Enterococcus.faecalis	c1	0.0194762113258677	cn
chr9_32018100_32110777	Enterococcus.faecalis	c1	0.00611384306304362	cn
chr10_135341089_135342559	Escherichia.coli	c1	0.0148027800232055	cn
chr13_49033857_49037971	Escherichia.coli	c1	0.024038920305353	cn
chr2_242917439_243007368	Finegoldia.magna	c1	0.0146347344189418	cn
chr1_110220086_110243335	Helcococcus.kunzii	c1	0.00052179687198759	cn
chr1_17371253_17374852	Helcococcus.kunzii	c1	0.00250999501152156	cn
chr10_47596804_47703869	Helcococcus.kunzii	c1	1.83716275836446E-05	cn
chr10_89685300_89685315	Helcococcus.kunzii	c1	0.0115553099657301	cn
chr11_108163345_108164163	Helcococcus.kunzii	c1	0.00357998501743759	cn
chr12_37999413_38228251	Helcococcus.kunzii	c1	2.26930436100028E-05	cn
chr13_32905042_32906949	Helcococcus.kunzii	c1	0.0231182212924823	cn
chr13_32914889_32921037	Helcococcus.kunzii	c1	0.000794873045132858	cn
chr15_22348201_22383249	Helcococcus.kunzii	c1	0.0142971833467897	cn
chr17_40695717_40696045	Helcococcus.kunzii	c1	0.00483900792781641	cn
chr2_189850463_189858186	Helcococcus.kunzii	c1	0.00395173206068534	cn
chr2_227344527_227347232	Helcococcus.kunzii	c1	1.01891434903338E-08	cn
chr2_234528117_234529469	Helcococcus.kunzii	c1	0.00442866301711934	cn
chr5_46148828_46331901	Helcococcus.kunzii	c1	4.92570421621677E-06	cn
chr6_67017494_67044618	Helcococcus.kunzii	c1	6.43632873328244E-06	cn
chr1_110251996_110254520	Klebsiella.pneumoniae	c1	0.00611767752106024	cn
chr1_196821486_196886770	Klebsiella.pneumoniae	c1	0.00179217398962798	cn
chr11_2591876_2593317	Klebsiella.pneumoniae	c1	1.31694437248008E-06	cn
chr13_49037866_49037971	Klebsiella.pneumoniae	c1	0.0195918970007845	cn
chr15_22376374_22383249	Klebsiella.pneumoniae	c1	0.00726080457712081	cn
chr2_234529000_234529469	Klebsiella.pneumoniae	c1	0.0153853649276473	cn
chr22_42525395_42525724	Klebsiella.pneumoniae	c1	1.96794396744407E-12	cn
chr7_141774563_141786822	Klebsiella.pneumoniae	c1	1.23082040057877E-06	cn
chr8_92121530_92184442	Klebsiella.pneumoniae	c1	0.000471961367074805	cn
chr1_110220086_110243335	Morganella.morganii	c1	0.0206647768035552	cn
chr10_89623142_89623428	Morganella.morganii	c1	0.0138939417985566	cn
chr11_108163345_108164163	Morganella.morganii	c1	0.00148641573854029	cn
chr11_99719783_99721850	Morganella.morganii	c1	0.0161961383905821	cn
chr16_34489371_34724788	Morganella.morganii	c1	0.00121136042258591	cn
chr16_34489371_34732946	Morganella.morganii	c1	3.15328144480815E-05	cn
chr16_79260765_79271549	Morganella.morganii	c1	3.8550711978555E-12	cn
chr17_40695717_40696045	Morganella.morganii	c1	0.00483900792781641	cn
chr17_41256250_41258555	Morganella.morganii	c1	6.68783217807451E-05	cn
chr17_44179983_44353222	Morganella.morganii	c1	1.59044234354046E-10	cn
chr19_41383699_41383857	Morganella.morganii	c1	0.0259413552283085	cn
chr22_51065046_51065404	Morganella.morganii	c1	1.20321996106156E-08	cn
chr4_131298536_131309037	Morganella.morganii	c1	3.26176969065193E-08	cn
chr5_131705266_131705800	Morganella.morganii	c1	0.000921784371786672	cn
chr1_228399519_228402121	Peptoniphilus.coxii	c1	0.00599604345560783	cn
chr13_49033822_49037971	Peptoniphilus.coxii	c1	0.0128915608689451	cn
chr14_29236748_29237924	Peptoniphilus.coxii	c1	1.88344690419936E-08	cn
chr19_1220368_1253389	Peptoniphilus.coxii	c1	0.00260191134408935	cn
chr19_1221947_1223174	Peptoniphilus.coxii	c1	5.89040542520719E-05	cn
chr19_27738372_28077716	Peptoniphilus.coxii	c1	0.0151289883514343	cn
chr19_41354996_41358010	Peptoniphilus.coxii	c1	0.000114578954447649	cn
chr22_42523184_42523919	Peptoniphilus.coxii	c1	3.88976490814173E-05	cn
chr5_131703578_131705800	Peptoniphilus.coxii	c1	0.00613580077673843	cn
chr7_44185192_44186210	Peptoniphilus.coxii	c1	0.000608371471312519	cn
chr8_144994955_144999224	Peptoniphilus.coxii	c1	7.84880940027738E-05	cn
chr8_43438935_43711941	Peptoniphilus.coxii	c1	0.0137331008837949	cn
chr1_196821486_196886770	Peptoniphilus.harei	c1	0.00276000298494208	cn
chr11_47371330_47372153	Peptoniphilus.harei	c1	0.0145636991086804	cn
chr15_22376374_22383249	Peptoniphilus.harei	c1	0.0247095422168205	cn
chr18_64202638_64235205	Peptoniphilus.harei	c1	0.00961772080498255	cn
chr19_20617885_20700135	Peptoniphilus.harei	c1	0.00328652768859815	cn
chr22_24312589_24390432	Peptoniphilus.harei	c1	0.000409219333782313	cn
chr22_42525780_42525912	Peptoniphilus.harei	c1	0.00108383219535921	cn
chr4_60306576_60329260	Peptoniphilus.harei	c1	0.0010887982834286	cn
chr4_69404472_69405341	Peptoniphilus.harei	c1	0.0169894731161222	cn
chr9_139925166_139969400	Peptoniphilus.harei	c1	0.000378116714347671	cn
chr1_25604951_25633145	Porphyromonas.somerae	c1	0.000365833651359974	cn
chr13_32905042_32906936	Porphyromonas.somerae	c1	0.0267194045281768	cn
chr13_32914910_32921037	Porphyromonas.somerae	c1	1.33722240703449E-07	cn
chr13_32918676_32918791	Porphyromonas.somerae	c1	0.0281921601474169	cn
chr14_29236748_29237924	Porphyromonas.somerae	c1	0.0046993984292077	cn
chr19_1220368_1253389	Porphyromonas.somerae	c1	0.00257552155459557	cn
chr19_1220478_1226555	Porphyromonas.somerae	c1	0.0170707949039557	cn
chr2_234529143_234529469	Porphyromonas.somerae	c1	0.00544824434524457	cn
chr21_47831186_47856909	Porphyromonas.somerae	c1	0.032160009492493	cn
chr22_42523678_42523919	Porphyromonas.somerae	c1	0.0337656436043766	cn
chr4_6303849_6304242	Porphyromonas.somerae	c1	0.0261412190091707	cn
chr7_62158122_62447367	Porphyromonas.somerae	c1	0.0335303715381058	cn
chr7_75614265_75615309	Porphyromonas.somerae	c1	0.0105592342318394	cn
chr1_102034953_102040534	Prevotella.buccalis	c1	0.000722157522762053	cn
chr1_248507806_248526195	Prevotella.buccalis	c1	0.00209908818413453	cn
chr10_12013175_12079817	Prevotella.buccalis	c1	0.00192402781544028	cn
chr10_89653781_89690847	Prevotella.buccalis	c1	0.0340055682889079	cn
chr10_96536056_96541982	Prevotella.buccalis	c1	0.00148941106820437	cn
chr11_103014125_103153788	Prevotella.buccalis	c1	0.0225902385960386	cn
chr11_31503997_31623226	Prevotella.buccalis	c1	0.00153198653931428	cn
chr11_47371330_47372153	Prevotella.buccalis	c1	0.0145636991086804	cn
chr12_103246588_103249094	Prevotella.buccalis	c1	0.00788935264172124	cn
chr12_20891863_20915299	Prevotella.buccalis	c1	0.003737527626978	cn
chr12_22624431_22647856	Prevotella.buccalis	c1	0.00134106084106064	cn
chr12_83168827_83206342	Prevotella.buccalis	c1	0.00230883914538434	cn
chr13_32912428_32914429	Prevotella.buccalis	c1	0.0116302961046153	cn
chr14_29235896_29237171	Prevotella.buccalis	c1	0.00011831869483901	cn
chr14_94644870_94735679	Prevotella.buccalis	c1	0.00340596701802542	cn
chr15_22348201_22383249	Prevotella.buccalis	c1	0.0142481613943936	cn
chr15_49797359_49833253	Prevotella.buccalis	c1	6.51208829850678E-08	cn
chr15_51828462_51910577	Prevotella.buccalis	c1	0.0157935722796598	cn
chr16_1547458_1592779	Prevotella.buccalis	c1	0.000416350857264466	cn
chr16_1799407_1859375	Prevotella.buccalis	c1	0.0308015114244741	cn
chr16_2129639_2134448	Prevotella.buccalis	c1	9.8652153740231E-05	cn
chr16_32509483_32626687	Prevotella.buccalis	c1	0.00135596863211975	cn
chr17_41276029_41280762	Prevotella.buccalis	c1	0.0075989046823066	cn
chr18_64202638_64235205	Prevotella.buccalis	c1	0.03026031381923	cn
chr19_45670099_45683032	Prevotella.buccalis	c1	0.00115743917706692	cn
chr19_571579_580793	Prevotella.buccalis	c1	0.00493057800625733	cn
chr2_16858380_16861449	Prevotella.buccalis	c1	0.0188222526197769	cn
chr2_189852817_189854868	Prevotella.buccalis	c1	0.0109700057911216	cn
chr2_242934268_243007368	Prevotella.buccalis	c1	0.000527256417434444	cn
chr20_58440537_58476841	Prevotella.buccalis	c1	0.00199886908785501	cn
chr22_42523678_42523896	Prevotella.buccalis	c1	0.00273022836151868	cn
chr3_165474011_165491249	Prevotella.buccalis	c1	0.00176019860225395	cn
chr5_131703578_131705667	Prevotella.buccalis	c1	8.44212593630623E-06	cn
chr6_30105743_30111610	Prevotella.buccalis	c1	0.000208771281422098	cn
chr7_117174349_117182156	Prevotella.buccalis	c1	0.0174377580036846	cn
chr7_117227785_117235090	Prevotella.buccalis	c1	0.00271004021873178	cn
chr7_150642463_150644968	Prevotella.buccalis	c1	0.015894437662185	cn
chr8_144990702_144999224	Prevotella.buccalis	c1	0.0168836976845555	cn
chr8_145111298_145145687	Prevotella.buccalis	c1	0.016370485303872	cn
chr8_18251855_18255314	Prevotella.buccalis	c1	0.0346712638521342	cn
chr9_136131539_136132079	Prevotella.buccalis	c1	0.0121715019158262	cn
chr9_139911059_139969400	Prevotella.buccalis	c1	0.0180489310236757	cn
chr10_135332149_135340879	Prevotella.disiens	c1	0.00151477875925396	cn
chr11_51206077_51251442	Prevotella.disiens	c1	0.000870362545537853	cn
chr12_83168827_83206342	Prevotella.disiens	c1	0.00230883914538434	cn
chr16_34489371_34732946	Prevotella.disiens	c1	0.0337223276754631	cn
chr19_1221947_1223174	Prevotella.disiens	c1	0.00388066921139896	cn
chr19_23281024_23388500	Prevotella.disiens	c1	1.91481265246001E-05	cn
chr19_41357899_41380418	Prevotella.disiens	c1	0.025208797360331	cn
chr19_41500471_41503801	Prevotella.disiens	c1	7.41888776212354E-05	cn
chr19_47258708_47259734	Prevotella.disiens	c1	0.0046411992269503	cn
chr22_42525823_42525912	Prevotella.disiens	c1	0.0328811603110298	cn
chr3_173250261_173279541	Prevotella.disiens	c1	0.0125845231782165	cn
chr4_131298536_131309037	Prevotella.disiens	c1	0.000273848486954045	cn
chr5_45939294_46027845	Prevotella.disiens	c1	0.00684576514574171	cn
chr5_8706641_8742651	Prevotella.disiens	c1	0.0347197373111518	cn
chr7_141774563_141786822	Prevotella.disiens	c1	0.0333655928779692	cn
chr7_62158122_62447367	Prevotella.disiens	c1	0.00249479278517294	cn
chr1_110228436_110241385	Prevotella.melaninogenica	c1	0.00633264299322428	cn
chr1_1267040_1270132	Prevotella.melaninogenica	c1	7.67993085735514E-05	cn
chr10_135341089_135342349	Prevotella.melaninogenica	c1	6.07138439598789E-07	cn
chr10_89685300_89685315	Prevotella.melaninogenica	c1	0.00280174901606315	cn
chr11_99719783_99721850	Prevotella.melaninogenica	c1	1.19541832123449E-07	cn
chr12_37999413_38443752	Prevotella.melaninogenica	c1	4.05342360633776E-05	cn
chr13_48923148_48947630	Prevotella.melaninogenica	c1	0.000400472684909437	cn
chr15_69622264_69635679	Prevotella.melaninogenica	c1	4.54166364706018E-05	cn
chr16_60081785_60087493	Prevotella.melaninogenica	c1	0.0177567292910001	cn
chr17_37821646_37822316	Prevotella.melaninogenica	c1	6.87302527469113E-05	cn
chr17_41197590_41197859	Prevotella.melaninogenica	c1	0.0115564568670554	cn
chr17_41256137_41258555	Prevotella.melaninogenica	c1	0.00990690425863694	cn
chr19_1219342_1228260	Prevotella.melaninogenica	c1	0.0153008236635467	cn
chr19_27738372_28127201	Prevotella.melaninogenica	c1	0.0152716021733911	cn
chr2_124367916_124369034	Prevotella.melaninogenica	c1	3.50939174558424E-06	cn
chr2_189860419_189861227	Prevotella.melaninogenica	c1	0.0170543642286335	cn
chr2_228244335_228258199	Prevotella.melaninogenica	c1	2.50016615777411E-05	cn
chr2_47639550_47639701	Prevotella.melaninogenica	c1	0.0146835926708101	cn
chr2_48010371_48010623	Prevotella.melaninogenica	c1	0.00375117616417919	cn
chr20_29811475_29831570	Prevotella.melaninogenica	c1	1.07008922483325E-05	cn
chr3_165041791_165079776	Prevotella.melaninogenica	c1	1.2946115090897E-05	cn
chr4_69401172_69434217	Prevotella.melaninogenica	c1	0.00527481744500875	cn
chr4_843498_843765	Prevotella.melaninogenica	c1	5.86782416705791E-09	cn
chr5_131703578_131705800	Prevotella.melaninogenica	c1	0.000184701821605857	cn
chr5_131703578_131706028	Prevotella.melaninogenica	c1	0.000225377737250889	cn
chr6_30106024_30111610	Prevotella.melaninogenica	c1	0.000534844830445892	cn
chr7_141774563_141786822	Prevotella.melaninogenica	c1	0.023219787627359	cn
chr9_136131389_136131740	Prevotella.melaninogenica	c1	0.0019488656482929	cn
chr1_25604951_25633145	Prevotella.timonensis	c1	0.000153755460917762	cn
chr13_32905042_32906936	Prevotella.timonensis	c1	0.00217123875064643	cn
chr13_49033857_49037971	Prevotella.timonensis	c1	0.00835284470153356	cn
chr16_2134246_2134521	Prevotella.timonensis	c1	0.0042363251644822	cn
chr16_60081785_60087493	Prevotella.timonensis	c1	0.000120461097441675	cn
chr7_61867918_62164650	Prevotella.timonensis	c1	0.0011681942599573	cn
chr1_17211616_17265416	Proteus.mirabilis	c1	0.0292066864190841	cn
chr14_20313143_20399796	Proteus.mirabilis	c1	0.0351496318825794	cn
chr17_40695717_40696045	Proteus.mirabilis	c1	0.0279142723738177	cn
chr22_42523184_42525089	Proteus.mirabilis	c1	0.033661806635154	cn
chr22_42525395_42525912	Proteus.mirabilis	c1	0.00933990483775136	cn
chr1_110231095_110237605	Pseudomonas.aeruginosa	c1	0.00275639029645311	cn
chr1_248507806_248526195	Pseudomonas.aeruginosa	c1	0.0303466922582299	cn
chr1_86499587_86518530	Pseudomonas.aeruginosa	c1	0.00367735499771073	cn
chr10_135298293_135342559	Pseudomonas.aeruginosa	c1	0.00225372973336462	cn
chr10_135335569_135340879	Pseudomonas.aeruginosa	c1	0.0278166857795557	cn
chr13_32905042_32906936	Pseudomonas.aeruginosa	c1	0.00200593775878421	cn
chr13_32914910_32921037	Pseudomonas.aeruginosa	c1	0.000254446656365597	cn
chr15_51854496_51910577	Pseudomonas.aeruginosa	c1	0.00140370157928321	cn
chr16_1537874_1557606	Pseudomonas.aeruginosa	c1	0.00977957024252339	cn
chr16_34489371_34740580	Pseudomonas.aeruginosa	c1	0.00183442435159258	cn
chr16_88491482_88504578	Pseudomonas.aeruginosa	c1	0.00100222347728846	cn
chr16_89619555_89623408	Pseudomonas.aeruginosa	c1	0.00132937868476594	cn
chr17_41256234_41258555	Pseudomonas.aeruginosa	c1	0.0252173697076187	cn
chr19_41354996_41358010	Pseudomonas.aeruginosa	c1	0.0173160403114232	cn
chr19_41383699_41383857	Pseudomonas.aeruginosa	c1	0.0320084053524506	cn
chr22_51065046_51065404	Pseudomonas.aeruginosa	c1	0.0163552063408931	cn
chr3_165474011_165505857	Pseudomonas.aeruginosa	c1	0.00308013319147882	cn
chr4_69353863_69435811	Pseudomonas.aeruginosa	c1	0.0294642709050402	cn
chr7_117174349_117182156	Pseudomonas.aeruginosa	c1	0.0174377580036846	cn
chr7_117227785_117232712	Pseudomonas.aeruginosa	c1	5.97559614623281E-05	cn
chr8_144990702_144999224	Pseudomonas.aeruginosa	c1	0.0168836976845555	cn
chr8_18250624_18255514	Pseudomonas.aeruginosa	c1	0.0342679819072707	cn
chr8_92121530_92184442	Pseudomonas.aeruginosa	c1	0.000303003548111366	cn
chr1_156084725_156100609	Staphylococcus.capitis	c1	0.00275690707835952	cn
chr1_228399519_228402121	Staphylococcus.capitis	c1	0.000610614260617292	cn
chr10_135341089_135342349	Staphylococcus.capitis	c1	0.0217553476423893	cn
chr11_50588400_50630255	Staphylococcus.capitis	c1	0.000345343527781404	cn
chr12_121174885_121177778	Staphylococcus.capitis	c1	2.45697573208678E-07	cn
chr12_34550973_34746294	Staphylococcus.capitis	c1	0.00970224206373903	cn
chr12_37999413_38437542	Staphylococcus.capitis	c1	0.0253573539679647	cn
chr13_28493997_28498759	Staphylococcus.capitis	c1	2.39636638849831E-05	cn
chr13_48877851_48878151	Staphylococcus.capitis	c1	0.000680875145962098	cn
chr16_28614801_28622773	Staphylococcus.capitis	c1	0.0336260765748887	cn
chr16_32509483_32650542	Staphylococcus.capitis	c1	0.000387069441599592	cn
chr16_68771034_68774639	Staphylococcus.capitis	c1	2.71113675747077E-05	cn
chr16_75438777_75514461	Staphylococcus.capitis	c1	0.0148051975813408	cn
chr16_75498823_75514461	Staphylococcus.capitis	c1	2.01759620596182E-08	cn
chr16_75512684_75514461	Staphylococcus.capitis	c1	0.0243523455163828	cn
chr19_27919724_28180810	Staphylococcus.capitis	c1	6.93571977892148E-12	cn
chr19_47258708_47268240	Staphylococcus.capitis	c1	4.18460054597541E-05	cn
chr2_220283202_220283701	Staphylococcus.capitis	c1	0.0327426372017769	cn
chr2_234529000_234529469	Staphylococcus.capitis	c1	0.0287030484956541	cn
chr21_47420761_47423823	Staphylococcus.capitis	c1	0.000450346929453626	cn
chr22_18877787_19002159	Staphylococcus.capitis	c1	0.0127324908865163	cn
chr22_42525780_42525912	Staphylococcus.capitis	c1	0.00926248984154302	cn
chr3_138663179_138669009	Staphylococcus.capitis	c1	1.31283261010535E-07	cn
chr4_69401172_69429500	Staphylococcus.capitis	c1	0.0176060979003211	cn
chr4_69401172_69434217	Staphylococcus.capitis	c1	0.0162937037462148	cn
chr4_981024_997206	Staphylococcus.capitis	c1	0.000131385165834981	cn
chr5_172655663_172662026	Staphylococcus.capitis	c1	2.72297779373232E-07	cn
chr5_46148828_46331901	Staphylococcus.capitis	c1	8.97151753468448E-06	cn
chr6_31360255_31453029	Staphylococcus.capitis	c1	0.0154535112647492	cn
chr6_7229619_7232389	Staphylococcus.capitis	c1	3.16189952883063E-05	cn
chr7_150670992_150672034	Staphylococcus.capitis	c1	0.00445868749635643	cn
chr8_18250624_18255314	Staphylococcus.capitis	c1	0.000597833298169517	cn
chr8_24813035_24813966	Staphylococcus.capitis	c1	1.44288659749908E-05	cn
chr8_43422884_43711941	Staphylococcus.capitis	c1	0.0218060609815516	cn
chr8_92121530_92184442	Staphylococcus.capitis	c1	0.0221119832057037	cn
chr9_126118600_126155559	Staphylococcus.capitis	c1	5.28792398144656E-07	cn
chr9_136131539_136132303	Staphylococcus.capitis	c1	0.00666668032436228	cn
chr9_21966221_21974840	Staphylococcus.capitis	c1	0.00136282922948955	cn
chr10_135298293_135342559	Staphylococcus.hominis	c1	0.0107226425298053	cn
chr11_67350451_67351441	Staphylococcus.hominis	c1	0.0106109533021343	cn
chr12_37999413_38286942	Staphylococcus.hominis	c1	0.0253160513995612	cn
chr13_48923148_48939105	Staphylococcus.hominis	c1	0.0282349751380969	cn
chr16_1547458_1592779	Staphylococcus.hominis	c1	0.0313454327366418	cn
chr16_2129639_2134448	Staphylococcus.hominis	c1	0.0347717902238349	cn
chr17_40695717_40696045	Staphylococcus.hominis	c1	0.0279142723738177	cn
chr2_234529143_234529469	Staphylococcus.hominis	c1	0.00148319345740308	cn
chr22_42523184_42525089	Staphylococcus.hominis	c1	0.0221394785176049	cn
chr22_42525194_42528538	Staphylococcus.hominis	c1	0.0255628683379148	cn
chr4_102725320_102816513	Staphylococcus.hominis	c1	0.0103269944200335	cn
chr4_131298536_131309037	Staphylococcus.hominis	c1	0.0242135062585935	cn
chr8_43422884_43724742	Staphylococcus.hominis	c1	0.00105122769026288	cn
chr8_43471273_43711941	Staphylococcus.hominis	c1	0.0243312206047701	cn
chr1_17211616_17265416	Staphylococcus.lugdunensis	c1	0.00551799568424191	cn
chr1_86499587_86518530	Staphylococcus.lugdunensis	c1	0.0170442396810585	cn
chr12_104481430_104518934	Staphylococcus.lugdunensis	c1	0.00174264044652895	cn
chr14_55604935_55618767	Staphylococcus.lugdunensis	c1	2.90895188090369E-07	cn
chr15_51854496_51910577	Staphylococcus.lugdunensis	c1	0.000185908082557059	cn
chr17_41256234_41258555	Staphylococcus.lugdunensis	c1	0.0252173697076187	cn
chr19_23281024_23388500	Staphylococcus.lugdunensis	c1	0.0136991757784483	cn
chr19_41500471_41503801	Staphylococcus.lugdunensis	c1	0.00511294593057489	cn
chr19_41518383_41519684	Staphylococcus.lugdunensis	c1	0.0184304911351639	cn
chr19_572293_580793	Staphylococcus.lugdunensis	c1	0.0122151674375499	cn
chr21_47831186_47836571	Staphylococcus.lugdunensis	c1	0.00125165718960741	cn
chr4_102725320_102816513	Staphylococcus.lugdunensis	c1	0.00153500085443491	cn
chr4_69353863_69435811	Staphylococcus.lugdunensis	c1	0.0161136432594284	cn
chr4_69401172_69405941	Staphylococcus.lugdunensis	c1	0.0262093395813663	cn
chr8_43422884_43745546	Staphylococcus.lugdunensis	c1	0.0210187373973433	cn
chr8_43662994_43711941	Staphylococcus.lugdunensis	c1	0.0178385668121352	cn
chr9_136130782_136132079	Staphylococcus.lugdunensis	c1	2.14264210815537E-08	cn
chr1_17371253_17374852	Staphylococcus.pettenkoferi	c1	0.00250999501152156	cn
chr12_37999413_38437542	Staphylococcus.pettenkoferi	c1	0.0253573539679647	cn
chr4_69401172_69428761	Staphylococcus.pettenkoferi	c1	0.0162613925811448	cn
chr4_70134614_70219930	Staphylococcus.pettenkoferi	c1	1.36568956116039E-05	cn
chr8_43422884_43724742	Staphylococcus.pettenkoferi	c1	5.59419684339956E-06	cn
chr8_47368394_47453857	Staphylococcus.pettenkoferi	c1	0.0339400979084846	cn
chr9_43393590_43400082	Staphylococcus.pettenkoferi	c1	2.70756212675039E-07	cn
chr1_110213514_110243335	Staphylococcus.pseudintermedius	c1	0.0337057752857786	cn
chr10_135332149_135340249	Staphylococcus.pseudintermedius	c1	0.0193180129573109	cn
chr12_34550973_34746294	Staphylococcus.pseudintermedius	c1	0.0283960045902636	cn
chr12_38227706_38411275	Staphylococcus.pseudintermedius	c1	0.0190881803319028	cn
chr13_32906398_32906684	Staphylococcus.pseudintermedius	c1	0.0226219306214421	cn
chr15_22348201_22383249	Staphylococcus.pseudintermedius	c1	0.000211216677624472	cn
chr16_2134246_2134521	Staphylococcus.pseudintermedius	c1	1.05888868100282E-05	cn
chr16_35228930_35257261	Staphylococcus.pseudintermedius	c1	0.00144509334581913	cn
chr2_124367916_124369034	Staphylococcus.pseudintermedius	c1	0.00706056404690901	cn
chr22_42523184_42525089	Staphylococcus.pseudintermedius	c1	0.0296140797692721	cn
chr3_173250261_173279541	Staphylococcus.pseudintermedius	c1	0.00111106274033281	cn
chr6_31360255_31453029	Staphylococcus.pseudintermedius	c1	0.0154535112647492	cn
chr7_62158122_62447367	Staphylococcus.pseudintermedius	c1	7.7913417754642E-05	cn
chr1_102034953_102040534	Stenotrophomonas.maltophilia	c1	0.00410290581379317	cn
chr1_1189605_1270132	Stenotrophomonas.maltophilia	c1	0.0200578889516317	cn
chr10_135298293_135342559	Stenotrophomonas.maltophilia	c1	0.000462431959969543	cn
chr10_135332149_135340879	Stenotrophomonas.maltophilia	c1	0.000548757916739307	cn
chr10_47596804_47703869	Stenotrophomonas.maltophilia	c1	0.0263866642459744	cn
chr11_108090335_108218004	Stenotrophomonas.maltophilia	c1	0.0202916298329888	cn
chr11_47371446_47372153	Stenotrophomonas.maltophilia	c1	0.00616455284423887	cn
chr13_32906398_32906684	Stenotrophomonas.maltophilia	c1	0.000207429280778318	cn
chr13_32912345_32914429	Stenotrophomonas.maltophilia	c1	0.00817456984886791	cn
chr15_22376374_22383249	Stenotrophomonas.maltophilia	c1	0.00726080457712081	cn
chr16_1547458_1592779	Stenotrophomonas.maltophilia	c1	0.00548099606703246	cn
chr16_2129639_2134448	Stenotrophomonas.maltophilia	c1	0.0114497232170685	cn
chr16_2134246_2134521	Stenotrophomonas.maltophilia	c1	2.18051985350263E-10	cn
chr17_41249252_41249324	Stenotrophomonas.maltophilia	c1	0.032509090296836	cn
chr19_1221947_1223174	Stenotrophomonas.maltophilia	c1	0.00724958093444528	cn
chr2_227344527_227347232	Stenotrophomonas.maltophilia	c1	7.57687779241944E-07	cn
chr4_102725320_102816513	Stenotrophomonas.maltophilia	c1	0.000590847019162855	cn
chr4_70134614_70219930	Stenotrophomonas.maltophilia	c1	0.0348086503189713	cn
chr7_141774563_141786822	Stenotrophomonas.maltophilia	c1	0.000265429446105345	cn
chr11_47371330_47372153	Streptococcus.agalactiae	c1	0.0316781523257411	cn
chr11_67350451_67351441	Streptococcus.agalactiae	c1	0.0279418874109721	cn
chr12_104481430_104518934	Streptococcus.agalactiae	c1	0.00243566194738732	cn
chr12_37999413_38286942	Streptococcus.agalactiae	c1	0.00168875097258203	cn
chr19_27919724_28215223	Streptococcus.agalactiae	c1	0.00372171841755651	cn
chr4_69519971_69530098	Streptococcus.agalactiae	c1	0.0222423888791777	cn
chr4_843498_843765	Streptococcus.agalactiae	c1	0.00722418367621776	cn
chr5_45939294_46027845	Streptococcus.agalactiae	c1	0.00535796648509124	cn
chr6_31360255_31453029	Streptococcus.agalactiae	c1	0.0203285018757009	cn
chr8_43471273_43711941	Streptococcus.agalactiae	c1	0.0114754607086855	cn
chr8_43662994_43711941	Streptococcus.agalactiae	c1	0.0258816141759292	cn
chr9_136130782_136132079	Streptococcus.agalactiae	c1	0.00169577687377333	cn
chr1_152526812_152550018	Streptococcus.anginosus	c1	8.36920173061342E-06	cn
chr1_156084725_156100609	Streptococcus.anginosus	c1	0.00577773977073731	cn
chr1_17371253_17374852	Streptococcus.anginosus	c1	0.021079251980698	cn
chr12_31266287_31402690	Streptococcus.anginosus	c1	0.0214195657135112	cn
chr12_38031448_38228251	Streptococcus.anginosus	c1	0.000444776250950188	cn
chr15_32510488_32515100	Streptococcus.anginosus	c1	0.0136761562891034	cn
chr16_68771034_68772317	Streptococcus.anginosus	c1	0.0075377321225547	cn
chr16_68771034_68774639	Streptococcus.anginosus	c1	0.0261751928665757	cn
chr19_41518383_41519684	Streptococcus.anginosus	c1	0.00514452926363741	cn
chr19_45662295_45683032	Streptococcus.anginosus	c1	0.000225676818529241	cn
chr2_48010371_48010623	Streptococcus.anginosus	c1	0.0307386899758442	cn
chr5_45939294_46027845	Streptococcus.anginosus	c1	0.00684576514574171	cn
chr7_61867918_62241041	Streptococcus.anginosus	c1	0.0177644772845581	cn
chr8_18250624_18255514	Streptococcus.anginosus	c1	0.00027421667185993	cn
chr1_102034953_102040534	Streptococcus.dysgalactiae	c1	7.68927583712252E-08	cn
chr1_156084725_156100609	Streptococcus.dysgalactiae	c1	0.00577773977073731	cn
chr1_196821486_196886770	Streptococcus.dysgalactiae	c1	0.000227677641097288	cn
chr1_25608401_25633145	Streptococcus.dysgalactiae	c1	0.020157064929613	cn
chr10_135335569_135340249	Streptococcus.dysgalactiae	c1	0.0073670656489678	cn
chr10_42404009_42478452	Streptococcus.dysgalactiae	c1	0.0265929936403213	cn
chr13_32918676_32918791	Streptococcus.dysgalactiae	c1	0.000410089180429486	cn
chr17_41197590_41197859	Streptococcus.dysgalactiae	c1	0.0103211425083179	cn
chr19_1220368_1253389	Streptococcus.dysgalactiae	c1	0.00216116916936007	cn
chr19_20632516_20655003	Streptococcus.dysgalactiae	c1	0.00126687148873118	cn
chr19_27738372_28127201	Streptococcus.dysgalactiae	c1	0.0063772359650182	cn
chr2_228243852_228258199	Streptococcus.dysgalactiae	c1	1.04777340430445E-05	cn
chr2_234528117_234529469	Streptococcus.dysgalactiae	c1	0.00463122421628081	cn
chr4_69512360_69512691	Streptococcus.dysgalactiae	c1	1.32520691360953E-05	cn
chr5_112110003_112111435	Streptococcus.dysgalactiae	c1	0.00215282687189974	cn
chr7_61867918_62164650	Streptococcus.dysgalactiae	c1	0.0342384481426804	cn
chr7_62164650_62438960	Streptococcus.dysgalactiae	c1	0.00438738714980437	cn
chr8_18250624_18255314	Streptococcus.dysgalactiae	c1	0.000597833298169517	cn
chr8_27658995_27681239	Streptococcus.dysgalactiae	c1	0.00192091571445984	cn
chr8_47428718_47453857	Streptococcus.dysgalactiae	c1	0.0250963735360903	cn
chr10_39120927_39150257	Veillonella.parvula	c1	0.00158091515865406	cn
chr12_38031448_38439203	Veillonella.parvula	c1	0.00408185256831594	cn
chr16_68771034_68772317	Veillonella.parvula	c1	0.00782762264454996	cn
chr2_189852817_189854868	Veillonella.parvula	c1	0.000678836691983921	cn
chr2_228243852_228258199	Veillonella.parvula	c1	0.0068570861302725	cn
chr2_234529143_234529469	Veillonella.parvula	c1	0.00687257017888665	cn
chr2_38301847_38304079	Veillonella.parvula	c1	0.000378718685838296	cn
chr22_42525395_42525912	Veillonella.parvula	c1	0.000825805400175066	cn
chr4_131298536_131309037	Veillonella.parvula	c1	7.99631017739872E-08	cn
chr7_44185192_44186210	Veillonella.parvula	c1	0.0214203199558334	cn
chr7_61867918_62430106	Veillonella.parvula	c1	1.86557445334225E-07	cn
chr9_21970981_21974840	Veillonella.parvula	c1	0.00833412945975351	cn
chr9_43393590_43400082	Veillonella.parvula	c1	0.00999579024656914	cn
chr16_28634472_28634992	Alcaligenes.faecalis	c1	0.00786859407619289	cn
chr22_24301643_24302259	Alcaligenes.faecalis	c1	3.90863397493735E-06	cn
chr1_110230206_110231036	Alcaligenes.faecalis	c1	0.0293432735943327	cn
chr22_24298022_24298673	Alcaligenes.faecalis	c1	0.00210210392037943	cn
chr19_41347569_41347659	Alcaligenes.faecalis	c1	7.68655071920319E-06	cn
chr11_67350371_67351241	Alcaligenes.faecalis	c1	6.96031029786804E-06	cn
chr16_2121846_2121908	Anaerococcus.hydrogenalis	c1	0.0109108995217025	cn
chr4_69414392_69417872	Anaerococcus.hydrogenalis	c1	0.0293927756239245	cn
chr22_42523184_42523249	Anaerococcus.hydrogenalis	c1	0.0143084663893176	cn
chr22_24374253_24377132	Anaerococcus.hydrogenalis	c1	0.000144753465924149	cn
chr22_24377373_24377733	Anaerococcus.hydrogenalis	c1	0.000162722202812408	cn
chr19_41349639_41349656	Anaerococcus.hydrogenalis	c1	0.0273934554413964	cn
chr4_69414902_69417872	Anaerococcus.hydrogenalis	c1	1.00782355517269E-05	cn
chr5_131705431_131705667	Anaerococcus.hydrogenalis	c1	0.000982431570834071	cn
chr16_28634373_28635133	Anaerococcus.hydrogenalis	c1	5.41506297820725E-08	cn
chr17_41245570_41245603	Anaerococcus.hydrogenalis	c1	0.0240256598551111	cn
chr1_110239426_110239865	Anaerococcus.lactolyticus	c1	0.019139160624785	cn
chr22_42523002_42523249	Anaerococcus.lactolyticus	c1	0.000803318823547958	cn
chr19_41503473_41503801	Anaerococcus.lactolyticus	c1	9.0457923440343E-06	cn
chr1_110233325_110233985	Anaerococcus.lactolyticus	c1	0.00736311489734284	cn
chr4_69414392_69417872	Anaerococcus.octavius	c1	0.00579367649184966	cn
chr4_69418014_69418591	Anaerococcus.octavius	c1	0.0111385311919892	cn
chr4_69407802_69409733	Anaerococcus.octavius	c1	0.00292016673488609	cn
chr4_69427291_69428702	Anaerococcus.octavius	c1	0.0097941672005466	cn
chr16_28634373_28635562	Anaerococcus.octavius	c1	0.0107076618433155	cn
chr1_110228436_110231036	Anaerococcus.octavius	c1	0.0126420399964446	cn
chr16_28634373_28635562	Anaerococcus.prevotii	c1	7.88995890586261E-05	cn
chr1_110230206_110231605	Bacteroides.fragilis	c1	0.0255019102531635	cn
chr19_41519968_41520756	Bacteroides.fragilis	c1	0.000170972931970302	cn
chr22_24301643_24302259	Bacteroides.fragilis	c1	0.00184787135481481	cn
chr1_110232655_110233236	Bacteroides.fragilis	c1	0.0200487939787743	cn
chr19_41354996_41355600	Bacteroides.fragilis	c1	0.0207659350059006	cn
chr1_110228436_110228695	Bacteroides.fragilis	c1	0.00246652556363092	cn
chr1_110229315_110230105	Bacteroides.fragilis	c1	0.00599930368099825	cn
chr22_24297759_24297867	Burkholderia.gladioli	c1	0.0146356716970585	cn
chr19_41357899_41358010	Burkholderia.gladioli	c1	0.000777089164336238	cn
chr22_42523314_42523792	Burkholderia.gladioli	c1	3.41651595495255E-05	cn
chr1_110229816_110231605	Burkholderia.gladioli	c1	0.000133027753277745	cn
chr1_110228436_110229436	Burkholderia.gladioli	c1	8.71013756547041E-06	cn
chr19_41381535_41381553	Burkholderia.gladioli	c1	5.31255352583314E-08	cn
chr22_24301643_24302487	Burkholderia.gladioli	c1	0.00278724195009254	cn
chr22_42523314_42523792	Campylobacter.ureolyticus	c1	0.0010357518157877	cn
chr1_110237706_110239206	Campylobacter.ureolyticus	c1	0.00502595220063993	cn
chr1_110233325_110233985	Campylobacter.ureolyticus	c1	0.0119586221569836	cn
chr19_41349732_41349979	Campylobacter.ureolyticus	c1	0.0114276182014058	cn
chr16_28634373_28635562	Campylobacter.ureolyticus	c1	0.000110199273706264	cn
chr1_110228436_110231036	Campylobacter.ureolyticus	c1	0.0126420399964446	cn
chr19_41379669_41381311	Campylobacter.ureolyticus	c1	0.00858680299601253	cn
chr16_30208522_30209234	Campylobacter.ureolyticus	c1	0.0243363060153485	cn
chr22_24297759_24297867	Citrobacter.koseri	c1	0.000478403410538912	cn
chr1_110233325_110234185	Citrobacter.koseri	c1	4.76912825999338E-05	cn
chr16_30209529_30211957	Citrobacter.koseri	c1	0.0173322513957434	cn
chr19_41519968_41520756	Citrobacter.koseri	c1	7.55294931110311E-06	cn
chr1_110229816_110231605	Citrobacter.koseri	c1	0.000125967457559087	cn
chr1_110228436_110229436	Citrobacter.koseri	c1	6.89124908075039E-05	cn
chr19_41349596_41349979	Citrobacter.koseri	c1	0.00595096800622214	cn
chr22_42523184_42523621	Citrobacter.koseri	c1	2.60410618756056E-05	cn
chr22_24298022_24298673	Citrobacter.koseri	c1	0.000659726813157999	cn
chr19_41344101_41347659	Citrobacter.koseri	c1	0.000285104981043064	cn
chr5_131705431_131705667	Corynebacterium.aurimucosum	c1	0.000982431570834071	cn
chr1_110233325_110241385	Corynebacterium.aurimucosum	c1	1.55929091504888E-06	cn
chr16_30208520_30211957	Corynebacterium.aurimucosum	c1	0.000147012848270125	cn
chr19_41386485_41386677	Corynebacterium.aurimucosum	c1	2.44262936294931E-11	cn
chr1_110229816_110231605	Corynebacterium.aurimucosum	c1	1.69819852570342E-05	cn
chr19_41379669_41381311	Corynebacterium.aurimucosum	c1	0.0137369577911333	cn
chr17_41245570_41245603	Corynebacterium.aurimucosum	c1	0.00475116022893647	cn
chr22_42523314_42523540	Corynebacterium.simulans	c1	7.51327507659477E-06	cn
chr19_41349596_41349979	Corynebacterium.simulans	c1	0.000260228169046714	cn
chr19_41513416_41513691	Corynebacterium.simulans	c1	0.00717238504535433	cn
chr22_24301824_24302227	Corynebacterium.simulans	c1	0.0102618819431989	cn
chr1_110233325_110233985	Cutibacterium.acnes	c1	0.0119586221569836	cn
chr22_24301643_24302259	Cutibacterium.acnes	c1	0.000572045320415132	cn
chr16_28634373_28635133	Cutibacterium.acnes	c1	0.000203012476312945	cn
chr1_110228436_110231036	Cutibacterium.acnes	c1	0.0330213468756237	cn
chr22_24302485_24302487	Dialister.propionicifaciens	c1	0.000317483434150994	cn
chr16_30206045_30208522	Dialister.propionicifaciens	c1	2.48773810470862E-17	cn
chr2_47639550_47639609	Dialister.propionicifaciens	c1	0.000313245811378949	cn
chr19_41347958_41348573	Dialister.propionicifaciens	c1	6.69929523534156E-07	cn
chr13_32906398_32906655	Dialister.propionicifaciens	c1	0.00379382235501637	cn
chr22_42523184_42523621	Dialister.propionicifaciens	c1	2.60410618756056E-05	cn
chr19_41385767_41385869	Dialister.propionicifaciens	c1	1.68845390140543E-06	cn
chr22_42525395_42525499	Dialister.propionicifaciens	c1	0.00991365406447937	cn
chr22_42523314_42523792	Enterococcus.faecalis	c1	0.0246465130775895	cn
chr16_30208520_30212911	Enterococcus.faecalis	c1	0.0276664044502483	cn
chr22_42522311_42522313	Helcococcus.kunzii	c1	0.0127129734264352	cn
chr4_69414902_69417872	Helcococcus.kunzii	c1	0.0034581269740727	cn
chr4_69414392_69429332	Helcococcus.kunzii	c1	0.000164235953289231	cn
chr16_30209232_30212911	Helcococcus.kunzii	c1	0.0174674262695134	cn
chr22_24374253_24377042	Helcococcus.kunzii	c1	0.00242779536084216	cn
chr4_69401172_69404172	Helcococcus.kunzii	c1	0.0216189052475646	cn
chr19_41349732_41349979	Helcococcus.kunzii	c1	4.63200527119963E-06	cn
chr22_24302227_24302603	Helcococcus.kunzii	c1	0.000348168193996345	cn
chr22_42523184_42523621	Helcococcus.kunzii	c1	0.0011773230316558	cn
chr19_41385767_41385869	Helcococcus.kunzii	c1	0.00751226850315164	cn
chr1_110233325_110234185	Klebsiella.pneumoniae	c1	0.0333431291008535	cn
chr19_41385626_41385869	Klebsiella.pneumoniae	c1	0.00134156512240399	cn
chr2_47639550_47639609	Klebsiella.pneumoniae	c1	0.000313245811378949	cn
chr19_41381311_41381553	Klebsiella.pneumoniae	c1	0.0238533831662905	cn
chr19_41385767_41385869	Klebsiella.pneumoniae	c1	0.00013112914130723	cn
chr4_69418014_69418591	Morganella.morganii	c1	0.000561398006769637	cn
chr4_69414902_69417872	Morganella.morganii	c1	1.39853843992135E-08	cn
chr16_30209232_30212911	Morganella.morganii	c1	0.000754154020635334	cn
chr1_110228436_110230105	Morganella.morganii	c1	0.0138445125373276	cn
chr1_110229816_110230755	Morganella.morganii	c1	0.00125511137105859	cn
chr16_30208520_30212911	Morganella.morganii	c1	2.5853938389382E-05	cn
chr22_24302227_24302487	Morganella.morganii	c1	0.0271156373241903	cn
chr22_24301643_24302259	Peptoniphilus.coxii	c1	5.21005647529311E-06	cn
chr16_30206045_30208522	Peptoniphilus.coxii	c1	0.00306883200634671	cn
chr19_41344101_41347659	Peptoniphilus.coxii	c1	0.0103895456767104	cn
chr19_41519968_41520502	Peptoniphilus.harei	c1	0.0020256170552028	cn
chr22_24297618_24297867	Peptoniphilus.harei	c1	0.00273576258124425	cn
chr22_24302485_24302603	Peptoniphilus.harei	c1	0.00173823770943378	cn
chr16_30209529_30217430	Peptoniphilus.harei	c1	0.0258460754413553	cn
chr16_28635133_28636902	Porphyromonas.somerae	c1	0.0208096371169415	cn
chr22_24301643_24302045	Porphyromonas.somerae	c1	0.00303675253864477	cn
chr22_24301643_24302487	Porphyromonas.somerae	c1	0.000419556163007637	cn
chr16_30208522_30209234	Porphyromonas.somerae	c1	0.00463909539501258	cn
chr1_110233865_110235155	Prevotella.buccalis	c1	0.00316220019532692	cn
chr4_69405282_69406751	Prevotella.buccalis	c1	0.0170772307300244	cn
chr16_30211957_30212911	Prevotella.buccalis	c1	0.0152692470843222	cn
chr1_110228436_110228695	Prevotella.buccalis	c1	3.31242759273712E-08	cn
chr1_110229315_110230105	Prevotella.buccalis	c1	1.38244615300735E-07	cn
chr19_41385767_41385869	Prevotella.buccalis	c1	0.0234849856014083	cn
chr1_110230206_110231605	Prevotella.disiens	c1	0.0255019102531635	cn
chr22_24302227_24302603	Prevotella.disiens	c1	0.00102416687161477	cn
chr22_24302045_24302227	Prevotella.disiens	c1	0.00172298650921359	cn
chr2_47639550_47639598	Prevotella.disiens	c1	0.0030262684596713	cn
chr16_2121846_2121908	Prevotella.melaninogenica	c1	4.47761024838619E-07	cn
chr22_24297759_24297867	Prevotella.melaninogenica	c1	1.25038902875774E-07	cn
chr19_41385767_41385869	Prevotella.melaninogenica	c1	0.00491941522834476	cn
chr22_24297759_24297867	Prevotella.timonensis	c1	0.00534556635882498	cn
chr19_41519968_41520756	Prevotella.timonensis	c1	0.0143098114855895	cn
chr22_24301643_24302259	Prevotella.timonensis	c1	0.000299355718939512	cn
chr1_110229816_110231605	Prevotella.timonensis	c1	0.000151795750324676	cn
chr22_24301643_24302045	Prevotella.timonensis	c1	0.000278926371404393	cn
chr22_24302227_24302487	Prevotella.timonensis	c1	0.000727353468835662	cn
chr1_110228436_110229436	Prevotella.timonensis	c1	0.0158954749217948	cn
chr22_24301643_24302487	Prevotella.timonensis	c1	9.01456722799971E-05	cn
chr19_41349639_41349656	Pseudomonas.aeruginosa	c1	0.0273934554413964	cn
chr22_24301643_24302259	Pseudomonas.aeruginosa	c1	5.53021613450871E-05	cn
chr22_24301643_24302487	Pseudomonas.aeruginosa	c1	0.0138267231463245	cn
chr1_110228436_110231036	Pseudomonas.aeruginosa	c1	0.0126420399964446	cn
chr22_42522311_42522313	Staphylococcus.capitis	c1	0.00620330786813857	cn
chr1_110233325_110233985	Staphylococcus.capitis	c1	0.0119586221569836	cn
chr22_24301643_24302259	Staphylococcus.capitis	c1	0.00909508400620497	cn
chr19_41385626_41385869	Staphylococcus.capitis	c1	0.000237583335544165	cn
chr1_110229315_110230105	Staphylococcus.capitis	c1	1.25669754842581E-05	cn
chr2_47639550_47641560	Staphylococcus.capitis	c1	0.0176670140635419	cn
chr19_41344101_41347659	Staphylococcus.capitis	c1	0.000761374510953404	cn
chr11_108202172_108202679	Staphylococcus.hominis	c1	0.00494979914239948	cn
chr19_41381553_41381648	Staphylococcus.hominis	c1	0.0202345394077095	cn
chr22_24376142_24386612	Staphylococcus.lugdunensis	c1	0.0317592679364861	cn
chr19_41347958_41349656	Staphylococcus.lugdunensis	c1	0.00761845952429579	cn
chr4_69414392_69417872	Staphylococcus.pettenkoferi	c1	0.00474075960479563	cn
chr4_69430742_69433471	Staphylococcus.pettenkoferi	c1	0.00899111944914016	cn
chr19_41381553_41381648	Staphylococcus.pettenkoferi	c1	5.6406006760573E-06	cn
chr4_69429391_69430471	Staphylococcus.pettenkoferi	c1	0.000918911707342912	cn
chr22_24301824_24302227	Staphylococcus.pettenkoferi	c1	0.0102618819431989	cn
chr19_41349596_41349613	Staphylococcus.pettenkoferi	c1	5.7498427848993E-05	cn
chr1_110228436_110231036	Staphylococcus.pettenkoferi	c1	0.0126420399964446	cn
chr2_47639550_47639609	Staphylococcus.pseudintermedius	c1	0.0143800794632621	cn
chr19_41347958_41348573	Staphylococcus.pseudintermedius	c1	0.0281131692603117	cn
chr22_42523184_42523621	Staphylococcus.pseudintermedius	c1	0.000746445903052849	cn
chr1_110228436_110231036	Staphylococcus.pseudintermedius	c1	0.0126420399964446	cn
chr19_41344101_41347659	Staphylococcus.pseudintermedius	c1	0.00526808240181317	cn
chr22_24301643_24302227	Staphylococcus.pseudintermedius	c1	0.0331098172504933	cn
chr19_41386371_41386495	Staphylococcus.pseudintermedius	c1	1.46238218744156E-05	cn
chr2_47641406_47641560	Staphylococcus.pseudintermedius	c1	7.14436192131466E-05	cn
chr22_42522311_42522313	Stenotrophomonas.maltophilia	c1	0.00549994162541221	cn
chr4_69434217_69435811	Stenotrophomonas.maltophilia	c1	0.0317621191443907	cn
chr22_42523314_42523792	Stenotrophomonas.maltophilia	c1	0.00840648523022962	cn
chr19_41349977_41350040	Stenotrophomonas.maltophilia	c1	0.0249567594393342	cn
chr19_41384576_41384703	Stenotrophomonas.maltophilia	c1	0.0108454613229309	cn
chr22_42525395_42525499	Stenotrophomonas.maltophilia	c1	0.00991365406447937	cn
chr19_41347569_41347659	Stenotrophomonas.maltophilia	c1	0.00999219953370004	cn
chr19_41379669_41381311	Stenotrophomonas.maltophilia	c1	0.0124551387840322	cn
chr16_30208522_30209234	Streptococcus.agalactiae	c1	0.0153778794040548	cn
chr22_42523184_42523249	Streptococcus.anginosus	c1	0.0143084663893176	cn
chr19_41349977_41349979	Streptococcus.anginosus	c1	0.00413835288004049	cn
chr22_24301643_24302259	Streptococcus.anginosus	c1	3.61127241781608E-06	cn
chr16_30208520_30212911	Streptococcus.anginosus	c1	0.00257344033506859	cn
chr22_24301643_24302045	Streptococcus.anginosus	c1	0.013342453134973	cn
chr2_47639550_47639609	Streptococcus.anginosus	c1	0.0101847868520012	cn
chr22_42522057_42522107	Streptococcus.anginosus	c1	0.000216931540864072	cn
chr19_41347958_41349656	Streptococcus.anginosus	c1	3.33373148586521E-11	cn
chr16_30209529_30211957	Streptococcus.dysgalactiae	c1	0.0173322513957434	cn
chr1_110233325_110233865	Streptococcus.dysgalactiae	c1	5.21032615444121E-06	cn
chr22_24374253_24385622	Streptococcus.dysgalactiae	c1	0.000404495915913375	cn
chr22_24301643_24302487	Streptococcus.dysgalactiae	c1	0.0337699722221847	cn
chr22_24302227_24302603	Streptococcus.dysgalactiae	c1	0.0340839562363658	cn
chr19_41347958_41348573	Streptococcus.dysgalactiae	c1	0.0223974415769452	cn
chr11_67350371_67351241	Streptococcus.dysgalactiae	c1	6.62885729720545E-06	cn
chr4_69414392_69429332	Veillonella.parvula	c1	0.0243044694534478	cn
chr16_30209232_30212911	Veillonella.parvula	c1	8.98152506935406E-06	cn
chr19_41503473_41503801	Veillonella.parvula	c1	9.0457923440343E-06	cn
chr4_69405882_69406751	Veillonella.parvula	c1	0.010754247440504	cn
chr4_69407802_69409733	Veillonella.parvula	c1	0.011116167297167	cn
chr4_69413385_69414200	Veillonella.parvula	c1	0.0252424117115396	cn
chr19_41513416_41513691	Veillonella.parvula	c1	0.00717238504535433	cn
chr4_69429391_69430471	Veillonella.parvula	c1	0.000932359560250082	cn
chr2_47639550_47639609	Veillonella.parvula	c1	0.0295877763948547	cn
chr22_24301643_24302487	Veillonella.parvula	c1	6.93354290164338E-05	cn
chr19_41379669_41381311	Veillonella.parvula	c1	0.0137369577911333	cn
chr19_20617885_20700135	Anaerococcus.hydrogenalis	c2	0.000586805687520066	cn
chr20_29811475_29831570	Anaerococcus.hydrogenalis	c2	0.000252002796510849	cn
chr21_47831186_47836571	Anaerococcus.hydrogenalis	c2	1.16519282415209E-05	cn
chr4_69404231_69405341	Anaerococcus.octavius	c2	0.00158888915514956	cn
chr7_75544212_75546892	Anaerococcus.vaginalis	c2	0.000457119875382129	cn
chr17_78085800_78087149	Bacteroides.fragilis	c2	0.00307006277783792	cn
chr22_19937638_19951271	Bacteroides.fragilis	c2	1.98536081672703E-05	cn
chr22_24374253_24402531	Burkholderia.gladioli	c2	1.3384196035466E-08	cn
chr19_41357899_41380418	Campylobacter.ureolyticus	c2	0.000128213359533699	cn
chr7_62095800_62438960	Citrobacter.koseri	c2	2.81285031869141E-05	cn
chr12_34550973_34843869	Corynebacterium.aurimucosum	c2	0.00233294893383245	cn
chr16_2134246_2134598	Corynebacterium.simulans	c2	0.000378963808742081	cn
chr9_21970981_21974840	Corynebacterium.striatum	c2	0.00374011563925026	cn
chr14_29235896_29237171	Corynebacterium.tuberculostearicum	c2	4.51599533779008E-05	cn
chr19_41518573_41519684	Corynebacterium.tuberculostearicum	c2	2.45137181720774E-05	cn
chr2_189868735_189872326	Enterococcus.faecalis	c2	0.0033283392186375	cn
chr11_103014125_103153788	Peptoniphilus.harei	c2	0.00024614790350675	cn
chr2_71428948_71430718	Peptoniphilus.harei	c2	0.00217171996957102	cn
chr5_37224781_37245452	Peptoniphilus.harei	c2	3.53191686356664E-05	cn
chr19_27919724_28180810	Porphyromonas.somerae	c2	0.000994596108919644	cn
chr15_49797359_49833253	Prevotella.buccalis	c2	0.000180138931613893	cn
chr12_37999413_38437542	Staphylococcus.capitis	c2	1.05246998568197E-06	cn
chr6_7229619_7232389	Staphylococcus.capitis	c2	7.71131193420547E-05	cn
chr19_41357899_41380418	Staphylococcus.lugdunensis	c2	0.000328563044803027	cn
chr9_139925166_139926073	Staphylococcus.lugdunensis	c2	0.000329293498909176	cn
chr10_42404009_42478452	Staphylococcus.pettenkoferi	c2	3.97938933564573E-06	cn
chr4_69405462_69406751	Anaerococcus.octavius	c2	0.0010063596467644	cn
chr4_69407802_69409733	Anaerococcus.octavius	c2	0.000116074249726639	cn
chr16_30211957_30212911	Corynebacterium.simulans	c2	0.00132366357071326	cn
chr4_69418014_69419192	Peptoniphilus.harei	c2	4.23211517531024E-05	cn
chr22_42523184_42523621	Pseudomonas.aeruginosa	c2	0.00125632608300615	cn
chr1_110228436_110231036	Staphylococcus.pettenkoferi	c2	0.00266178865860273	cn
chr16_30208522_30209234	Staphylococcus.pettenkoferi	c2	3.97136016625112E-05	cn
chr1_110239865_110241385	Staphylococcus.pseudintermedius	c2	0.00124653599052709	cn
chr1_110239426_110239806	Staphylococcus.pseudintermedius	c2	0.000391972581606132	cn
chr4_69429391_69430471	Stenotrophomonas.maltophilia	c2	0.000256416569151435	cn
chr4_69409792_69412328	Veillonella.parvula	c2	0.00490797695773349	cn
chr1_156084725_156100739	Alcaligenes.faecalis	c1	0.0242143704334765	hap
chr1_55505266_55505695	Alcaligenes.faecalis	c1	0.00474993275969978	hap
chr1_6511986_6533387	Alcaligenes.faecalis	c1	0.00475710643757526	hap
chr10_112741551_112783713	Alcaligenes.faecalis	c1	0.0163954474587245	hap
chr10_135335569_135340879	Alcaligenes.faecalis	c1	0.0113729993439353	hap
chr11_108153424_108203626	Alcaligenes.faecalis	c1	1.21398637213777E-05	hap
chr12_34590005_34668981	Alcaligenes.faecalis	c1	0.0301571651312186	hap
chr12_37999413_38411275	Alcaligenes.faecalis	c1	0.016501552019807	hap
chr13_32912339_32914429	Alcaligenes.faecalis	c1	0.0127973818641307	hap
chr13_32912345_32914429	Alcaligenes.faecalis	c1	0.00735572316390728	hap
chr13_32912428_32914429	Alcaligenes.faecalis	c1	0.00664592333967952	hap
chr13_48919029_48947630	Alcaligenes.faecalis	c1	0.0205403849337999	hap
chr14_20313143_20399796	Alcaligenes.faecalis	c1	0.00591619116079234	hap
chr19_41357899_41380418	Alcaligenes.faecalis	c1	0.00157734148795896	hap
chr19_47258708_47259884	Alcaligenes.faecalis	c1	0.00194425096798277	hap
chr19_571579_580793	Alcaligenes.faecalis	c1	9.8220215117061E-06	hap
chr19_571579_581592	Alcaligenes.faecalis	c1	2.85912415900619E-05	hap
chr4_128851902_128861133	Alcaligenes.faecalis	c1	0.012048671110007	hap
chr5_97051856_97088122	Alcaligenes.faecalis	c1	3.65013567333684E-06	hap
chr9_139925166_139926073	Alcaligenes.faecalis	c1	0.000155669343857531	hap
chr9_139925383_139925790	Alcaligenes.faecalis	c1	0.0206089470329118	hap
chr10_47536152_47703869	Anaerococcus.hydrogenalis	c1	0.000506677763603348	hap
chr12_34550973_34746294	Anaerococcus.hydrogenalis	c1	0.0153601331411224	hap
chr12_34590005_34668981	Anaerococcus.hydrogenalis	c1	0.0160289890171445	hap
chr13_32914889_32921037	Anaerococcus.hydrogenalis	c1	0.0256070542022007	hap
chr16_88491482_88504578	Anaerococcus.hydrogenalis	c1	0.0270287178235621	hap
chr21_15248281_15263760	Anaerococcus.hydrogenalis	c1	0.00466197118903717	hap
chr3_151511907_151545958	Anaerococcus.hydrogenalis	c1	0.029804036806784	hap
chr4_981024_985275	Anaerococcus.hydrogenalis	c1	0.0159818769917054	hap
chr5_46148828_46399093	Anaerococcus.hydrogenalis	c1	0.000584415178847155	hap
chr6_7542148_7542305	Anaerococcus.hydrogenalis	c1	0.00300659147256523	hap
chr8_18250624_18255514	Anaerococcus.hydrogenalis	c1	0.0154812695967076	hap
chr8_47368394_47476121	Anaerococcus.hydrogenalis	c1	5.88167128932364E-05	hap
chr1_1168115_1270132	Anaerococcus.lactolyticus	c1	0.000501913686886718	hap
chr1_1263085_1270132	Anaerococcus.lactolyticus	c1	0.000181025199185963	hap
chr1_1267040_1270132	Anaerococcus.lactolyticus	c1	0.00234379439909206	hap
chr1_91819087_91845778	Anaerococcus.lactolyticus	c1	0.016730927334259	hap
chr10_94821204_94835071	Anaerococcus.lactolyticus	c1	0.000933236832231729	hap
chr11_32456361_32456784	Anaerococcus.lactolyticus	c1	4.76695490764098E-08	hap
chr12_25397715_25398306	Anaerococcus.lactolyticus	c1	0.000654590159532333	hap
chr16_2129639_2133780	Anaerococcus.lactolyticus	c1	0.0212030991772141	hap
chr16_34489371_34732946	Anaerococcus.lactolyticus	c1	0.000190689839339129	hap
chr16_89619555_89623408	Anaerococcus.lactolyticus	c1	0.000795287722416586	hap
chr9_32018100_32110777	Anaerococcus.lactolyticus	c1	0.0217979069493549	hap
chr1_1168115_1270132	Anaerococcus.octavius	c1	0.0243922349924248	hap
chr10_42404009_42521825	Anaerococcus.octavius	c1	0.0309596643964436	hap
chr11_108153424_108203626	Anaerococcus.octavius	c1	0.00401661636919759	hap
chr11_5248154_5249570	Anaerococcus.octavius	c1	0.0281639177876187	hap
chr12_37999413_38411275	Anaerococcus.octavius	c1	0.016501552019807	hap
chr19_41357899_41380418	Anaerococcus.octavius	c1	0.00405211239985673	hap
chr2_242934268_243007368	Anaerococcus.octavius	c1	0.0188842423026962	hap
chr2_47709917_47710541	Anaerococcus.octavius	c1	0.00969275614595871	hap
chr5_45939294_46331901	Anaerococcus.octavius	c1	0.00942471730758545	hap
chr5_45939294_46399093	Anaerococcus.octavius	c1	4.86231176558636E-05	hap
chr8_144994028_144999224	Anaerococcus.octavius	c1	0.0181148335643988	hap
chr9_136131539_136132079	Anaerococcus.octavius	c1	7.68261126637424E-05	hap
chr1_152526812_152550018	Anaerococcus.prevotii	c1	0.0199600125814077	hap
chr11_47371330_47372153	Anaerococcus.prevotii	c1	6.21091129050913E-06	hap
chr12_37999413_38286942	Anaerococcus.prevotii	c1	0.013706007029033	hap
chr19_41354996_41358010	Anaerococcus.prevotii	c1	0.00303443784142512	hap
chr2_228128568_228153938	Anaerococcus.prevotii	c1	0.000946003662824806	hap
chr22_42525194_42528538	Anaerococcus.prevotii	c1	0.00818785761994783	hap
chr4_69519971_69530098	Anaerococcus.prevotii	c1	0.0219902971183098	hap
chr5_1293767_1295803	Anaerococcus.prevotii	c1	0.00958229060320512	hap
chr7_20731918_20746680	Anaerococcus.prevotii	c1	0.0281923869438556	hap
chr7_75614265_75615117	Anaerococcus.prevotii	c1	9.00632266281771E-14	hap
chr13_32914910_32921037	Anaerococcus.vaginalis	c1	0.00126749594417594	hap
chr17_41256137_41258555	Anaerococcus.vaginalis	c1	3.98944927445337E-06	hap
chr2_71428948_71430718	Anaerococcus.vaginalis	c1	0.000289143397464986	hap
chr5_1293767_1295803	Anaerococcus.vaginalis	c1	0.025150217628975	hap
chr6_7542148_7542305	Anaerococcus.vaginalis	c1	0.0117919683567605	hap
chr8_145111298_145118935	Anaerococcus.vaginalis	c1	0.00987058264002088	hap
chr12_37999413_38443752	Bacteroides.fragilis	c1	0.00358822624238945	hap
chr14_20313143_20404238	Bacteroides.fragilis	c1	0.0282131204309551	hap
chr17_40695717_40696045	Bacteroides.fragilis	c1	0.00578668251142728	hap
chr21_47831186_47836571	Bacteroides.fragilis	c1	0.0239375484996422	hap
chr3_138663179_138669009	Bacteroides.fragilis	c1	0.000133904146551145	hap
chr5_112157647_112163705	Bacteroides.fragilis	c1	0.000284733306717813	hap
chr1_1189605_1270132	Burkholderia.gladioli	c1	0.00338435385065926	hap
chr1_248507806_248526195	Burkholderia.gladioli	c1	4.93454072171824E-12	hap
chr11_31503997_31623226	Burkholderia.gladioli	c1	0.00110980776025025	hap
chr12_37999413_38443752	Burkholderia.gladioli	c1	2.80515186849689E-05	hap
chr12_38031448_38439203	Burkholderia.gladioli	c1	0.0014856272159048	hap
chr12_83168827_83206342	Burkholderia.gladioli	c1	0.0222084718979014	hap
chr13_104575029_104586315	Burkholderia.gladioli	c1	0.00143876380354546	hap
chr2_224005105_224015791	Burkholderia.gladioli	c1	0.015733710057495	hap
chr2_241810789_241817545	Burkholderia.gladioli	c1	1.16049380391011E-05	hap
chr22_42525194_42528538	Burkholderia.gladioli	c1	0.0294514261414322	hap
chr4_170483049_170603442	Burkholderia.gladioli	c1	0.00100472686862872	hap
chr6_31360255_31453029	Burkholderia.gladioli	c1	0.0217061456087249	hap
chr7_20731918_20746680	Burkholderia.gladioli	c1	0.0137565064173984	hap
chr9_136130782_136132303	Burkholderia.gladioli	c1	0.000461761448037586	hap
chr9_139925166_139925790	Burkholderia.gladioli	c1	3.77160728443474E-07	hap
chr9_139925166_139969400	Burkholderia.gladioli	c1	5.92783855586612E-12	hap
chr9_139925383_139925790	Burkholderia.gladioli	c1	1.86078400334081E-10	hap
chr16_34489371_34724788	Campylobacter.ureolyticus	c1	0.0199020007320514	hap
chr16_34489371_34740580	Campylobacter.ureolyticus	c1	1.23092144219234E-05	hap
chr19_47258708_47260193	Campylobacter.ureolyticus	c1	0.00120364130541303	hap
chr2_220404739_220423363	Campylobacter.ureolyticus	c1	0.00847167683071898	hap
chr2_47672361_47702411	Campylobacter.ureolyticus	c1	0.00900575333857259	hap
chr1_152526812_152550018	Citrobacter.koseri	c1	0.000301902792778809	hap
chr11_48664415_48756122	Citrobacter.koseri	c1	1.73783902900217E-07	hap
chr11_48704740_48756122	Citrobacter.koseri	c1	0.000926902112027489	hap
chr17_42482072_42519616	Citrobacter.koseri	c1	0.0243026638647043	hap
chr17_78078341_78087149	Citrobacter.koseri	c1	0.00828229545225284	hap
chr19_20617885_20655003	Citrobacter.koseri	c1	0.0117612178064952	hap
chr19_20617885_20700135	Citrobacter.koseri	c1	0.00262365457400142	hap
chr19_20632516_20655003	Citrobacter.koseri	c1	0.000152908118654554	hap
chr2_47643274_47643568	Citrobacter.koseri	c1	0.0106874348632364	hap
chr22_24312589_24390432	Citrobacter.koseri	c1	3.59027164592082E-05	hap
chr22_42522397_42522965	Citrobacter.koseri	c1	0.0142743843791309	hap
chr4_161031836_161059953	Citrobacter.koseri	c1	0.000399610326365932	hap
chr4_170483049_170603442	Citrobacter.koseri	c1	0.00100472686862872	hap
chr5_112157647_112163705	Citrobacter.koseri	c1	0.00546629476430334	hap
chr6_30105743_30111610	Citrobacter.koseri	c1	0.00930358948062374	hap
chr6_30106024_30111610	Citrobacter.koseri	c1	0.00116590241054161	hap
chr7_117176630_117182156	Citrobacter.koseri	c1	0.00034704282112156	hap
chr9_136130782_136132079	Citrobacter.koseri	c1	0.00178073111127156	hap
chr9_136130782_136132303	Citrobacter.koseri	c1	0.000461761448037586	hap
chr10_89653781_89690847	Corynebacterium.aurimucosum	c1	0.000440442616709515	hap
chr11_101772548_101793458	Corynebacterium.aurimucosum	c1	0.0300378714630115	hap
chr11_108090335_108218004	Corynebacterium.aurimucosum	c1	0.00846744611544411	hap
chr11_108153424_108203626	Corynebacterium.aurimucosum	c1	1.46832587134068E-05	hap
chr11_48704740_48756122	Corynebacterium.aurimucosum	c1	0.000448001035997463	hap
chr14_20313143_20399796	Corynebacterium.aurimucosum	c1	0.0183981261436786	hap
chr14_20313143_20404238	Corynebacterium.aurimucosum	c1	0.0158493679922941	hap
chr17_29661945_29679371	Corynebacterium.aurimucosum	c1	0.000256043931036802	hap
chr17_37821646_37822316	Corynebacterium.aurimucosum	c1	0.000376942612106688	hap
chr17_40695586_40696045	Corynebacterium.aurimucosum	c1	1.75047726048069E-07	hap
chr2_39232035_39307844	Corynebacterium.aurimucosum	c1	0.0301230285644247	hap
chr21_47421870_47423823	Corynebacterium.aurimucosum	c1	0.00410727113216841	hap
chr5_112111324_112111435	Corynebacterium.aurimucosum	c1	0.00733406145533424	hap
chr7_117176630_117182156	Corynebacterium.aurimucosum	c1	8.08837552376103E-06	hap
chr8_137727375_137855721	Corynebacterium.aurimucosum	c1	4.48054401707437E-05	hap
chr8_18250624_18255314	Corynebacterium.aurimucosum	c1	0.00149818976709464	hap
chr8_18250705_18255514	Corynebacterium.aurimucosum	c1	0.000270992093806598	hap
chr8_47428718_47453857	Corynebacterium.aurimucosum	c1	0.0157511735796531	hap
chr10_112741551_112783713	Corynebacterium.simulans	c1	0.0163954474587245	hap
chr15_51854496_51910577	Corynebacterium.simulans	c1	0.000323290196585497	hap
chr18_64202638_64235205	Corynebacterium.simulans	c1	0.0298100884984786	hap
chr19_20632516_20655003	Corynebacterium.simulans	c1	0.00476830037095097	hap
chr2_224005105_224015791	Corynebacterium.simulans	c1	0.0276697702344384	hap
chr2_234604069_234613196	Corynebacterium.simulans	c1	0.00381357945639658	hap
chr2_38301574_38303937	Corynebacterium.simulans	c1	1.54937229664942E-06	hap
chr5_131703578_131705800	Corynebacterium.simulans	c1	0.000210666465127443	hap
chr14_50100017_50101724	Corynebacterium.striatum	c1	0.0118266727305777	hap
chr17_40695586_40696045	Corynebacterium.striatum	c1	1.33910777732762E-07	hap
chr2_196877535_196890509	Corynebacterium.striatum	c1	0.0222521562697063	hap
chr22_51065046_51065808	Corynebacterium.striatum	c1	3.58711868886727E-07	hap
chr7_117176630_117182156	Corynebacterium.striatum	c1	6.38094553108232E-08	hap
chr7_117227785_117235090	Corynebacterium.striatum	c1	0.00999944355690119	hap
chr19_41383699_41383857	Corynebacterium.tuberculostearicum	c1	0.0322245499650149	hap
chr5_1293767_1295803	Corynebacterium.tuberculostearicum	c1	0.00958229060320512	hap
chr1_110213514_110243335	Cutibacterium.acnes	c1	0.000253078372880934	hap
chr10_94821204_94835071	Cutibacterium.acnes	c1	0.0085885253329944	hap
chr11_2593245_2593317	Cutibacterium.acnes	c1	4.03755413448213E-07	hap
chr11_51206077_51251442	Cutibacterium.acnes	c1	0.0133376572023463	hap
chr13_28493997_28498759	Cutibacterium.acnes	c1	0.0224672259855649	hap
chr16_60081785_60087493	Cutibacterium.acnes	c1	0.0316403383220194	hap
chr16_89619555_89623408	Cutibacterium.acnes	c1	0.0141506734605109	hap
chr2_39232035_39307844	Cutibacterium.acnes	c1	0.0272024821518394	hap
chr4_102725320_102816513	Cutibacterium.acnes	c1	0.00622622069349145	hap
chr1_152526812_152550018	Dialister.propionicifaciens	c1	0.0199600125814077	hap
chr1_93670720_93736695	Dialister.propionicifaciens	c1	0.000793061719741738	hap
chr10_135335569_135340879	Dialister.propionicifaciens	c1	4.54507077464711E-05	hap
chr10_42404009_42521825	Dialister.propionicifaciens	c1	3.23962560721421E-07	hap
chr10_42470165_42521825	Dialister.propionicifaciens	c1	0.00432622265601679	hap
chr11_108090335_108218004	Dialister.propionicifaciens	c1	0.0079796077593196	hap
chr12_37999413_38411275	Dialister.propionicifaciens	c1	9.7541673899515E-06	hap
chr16_32509483_32626687	Dialister.propionicifaciens	c1	0.00190455121513662	hap
chr2_224005105_224015791	Dialister.propionicifaciens	c1	0.015733710057495	hap
chr2_234529000_234529469	Dialister.propionicifaciens	c1	0.0215165905229514	hap
chr21_47551895_47552471	Dialister.propionicifaciens	c1	0.00414302827953574	hap
chr5_112111324_112111435	Dialister.propionicifaciens	c1	3.90220230633261E-12	hap
chr6_30106024_30111610	Dialister.propionicifaciens	c1	0.00239836969169837	hap
chr8_144990702_145010826	Dialister.propionicifaciens	c1	0.0302786350718291	hap
chr9_32018100_32110777	Dialister.propionicifaciens	c1	0.0124158960849658	hap
chr10_47596804_47703869	Enterococcus.faecalis	c1	0.0224696866665123	hap
chr12_21329730_21331606	Enterococcus.faecalis	c1	0.00550826648134029	hap
chr15_51828462_51910577	Enterococcus.faecalis	c1	5.89281138107105E-05	hap
chr17_41256137_41258555	Enterococcus.faecalis	c1	0.000546084656837973	hap
chr19_47258708_47259884	Enterococcus.faecalis	c1	0.00052278985304723	hap
chr19_577782_580793	Enterococcus.faecalis	c1	0.00522461394635258	hap
chr9_139925166_139926073	Enterococcus.faecalis	c1	0.000378324717818667	hap
chr17_40695586_40696045	Escherichia.coli	c1	0.00411725081802684	hap
chr2_48009816_48010623	Escherichia.coli	c1	0.0110307859403815	hap
chr5_112157647_112163705	Escherichia.coli	c1	0.0261410714640615	hap
chr19_47258708_47268240	Finegoldia.magna	c1	0.00202244211197311	hap
chr3_138663179_138669009	Finegoldia.magna	c1	0.00588434767535287	hap
chr8_145111298_145145687	Finegoldia.magna	c1	0.0100049048287241	hap
chr10_47596804_47703869	Helcococcus.kunzii	c1	0.0224696866665123	hap
chr11_51206077_51367388	Helcococcus.kunzii	c1	0.0107919041625769	hap
chr11_71137954_71146795	Helcococcus.kunzii	c1	2.4416720744852E-07	hap
chr12_34550973_34685990	Helcococcus.kunzii	c1	0.0106365168645417	hap
chr22_18877787_19002159	Helcococcus.kunzii	c1	0.0249167035177699	hap
chr5_112157647_112164675	Helcococcus.kunzii	c1	0.00348777297842287	hap
chr8_18250624_18255655	Helcococcus.kunzii	c1	0.0187260410996622	hap
chr8_43422884_43732564	Helcococcus.kunzii	c1	0.00359958939958792	hap
chr9_24505147_24518795	Helcococcus.kunzii	c1	0.000932985745421356	hap
chr1_156084725_156100739	Klebsiella.pneumoniae	c1	0.0206281299875782	hap
chr11_103014125_103158278	Klebsiella.pneumoniae	c1	0.00885255204038394	hap
chr16_1547458_1592779	Klebsiella.pneumoniae	c1	0.000107963657060638	hap
chr17_47390014_47421086	Klebsiella.pneumoniae	c1	0.00103670809599036	hap
chr17_62540690_62617313	Klebsiella.pneumoniae	c1	0.0189186925864828	hap
chr19_1199676_1228260	Klebsiella.pneumoniae	c1	0.0205566641669545	hap
chr19_1219342_1232794	Klebsiella.pneumoniae	c1	0.00068123262488947	hap
chr19_1220368_1226555	Klebsiella.pneumoniae	c1	1.12346723679619E-08	hap
chr19_1220368_1228260	Klebsiella.pneumoniae	c1	2.41120555515665E-06	hap
chr19_1220478_1226555	Klebsiella.pneumoniae	c1	3.30066509766382E-06	hap
chr19_45411902_45412358	Klebsiella.pneumoniae	c1	0.010637156200026	hap
chr2_228128568_228153938	Klebsiella.pneumoniae	c1	0.00914582302331983	hap
chr21_47545970_47552471	Klebsiella.pneumoniae	c1	5.74503693261292E-07	hap
chr8_43471273_43711941	Klebsiella.pneumoniae	c1	0.00742680731754155	hap
chr1_196821486_196886770	Morganella.morganii	c1	0.00957561608548051	hap
chr1_55505266_55505695	Morganella.morganii	c1	7.80837897136495E-07	hap
chr11_99719783_99721850	Morganella.morganii	c1	6.52226678681034E-05	hap
chr12_103246588_103249094	Morganella.morganii	c1	0.00045057556771035	hap
chr12_38031448_38439203	Morganella.morganii	c1	0.0174001169273509	hap
chr14_20313143_20404238	Morganella.morganii	c1	0.000407257442802821	hap
chr16_2121791_2124384	Morganella.morganii	c1	0.00216458254629494	hap
chr19_47258708_47259884	Morganella.morganii	c1	2.49007142386565E-44	hap
chr2_196877535_196890509	Morganella.morganii	c1	5.10965614549391E-05	hap
chr2_224005105_224015791	Morganella.morganii	c1	0.015733710057495	hap
chr2_38301574_38303937	Morganella.morganii	c1	0.000853735860380632	hap
chr6_67017494_67044618	Morganella.morganii	c1	0.00835274756169276	hap
chr8_144990702_145010826	Morganella.morganii	c1	0.0163757135884988	hap
chr8_144994955_144999224	Morganella.morganii	c1	0.00470911629047876	hap
chr8_43471273_43791691	Morganella.morganii	c1	0.00130670976733271	hap
chr9_21970901_21971211	Morganella.morganii	c1	0.0135802810537518	hap
chr9_24505147_24518795	Morganella.morganii	c1	9.48879033245706E-08	hap
chr1_152526812_152550018	Peptoniphilus.coxii	c1	0.0295314659401926	hap
chr19_27738372_28180810	Peptoniphilus.coxii	c1	0.00133969293177883	hap
chr19_41354996_41358010	Peptoniphilus.coxii	c1	0.0168885934825976	hap
chr2_234581834_234584704	Peptoniphilus.coxii	c1	6.95994309924468E-12	hap
chr2_29807835_29809283	Peptoniphilus.coxii	c1	0.0250419287884467	hap
chr6_30106024_30111610	Peptoniphilus.coxii	c1	0.00443527124797676	hap
chr8_43422884_43724742	Peptoniphilus.coxii	c1	0.00156047048635628	hap
chr8_43422884_43732564	Peptoniphilus.coxii	c1	0.00113900576719257	hap
chr8_43422884_43745546	Peptoniphilus.coxii	c1	0.000241650931126669	hap
chr8_43422884_43791691	Peptoniphilus.coxii	c1	0.000147951291898103	hap
chr8_47368394_47476121	Peptoniphilus.coxii	c1	1.50263089641928E-07	hap
chr9_136130782_136132079	Peptoniphilus.coxii	c1	0.0254642357820217	hap
chr17_41228500_41228625	Peptoniphilus.harei	c1	3.58461022881001E-05	hap
chr19_47258708_47260193	Peptoniphilus.harei	c1	0.0058701615727053	hap
chr5_112102021_112111435	Peptoniphilus.harei	c1	0.00207077862809101	hap
chr8_43422884_43711941	Peptoniphilus.harei	c1	0.0213052353241924	hap
chr8_43422884_43724742	Peptoniphilus.harei	c1	0.00680171699529988	hap
chr8_43422884_43745546	Peptoniphilus.harei	c1	0.00283257981354163	hap
chr8_43471273_43711941	Peptoniphilus.harei	c1	0.00334902998172169	hap
chr8_43471273_43732564	Peptoniphilus.harei	c1	0.00396131855301919	hap
chr8_43471273_43791691	Peptoniphilus.harei	c1	0.0141307832512629	hap
chr10_42404009_42521825	Porphyromonas.somerae	c1	0.0255224257308517	hap
chr11_51206077_51251442	Porphyromonas.somerae	c1	0.0133376572023463	hap
chr14_20313143_20404238	Porphyromonas.somerae	c1	0.00492287248662175	hap
chr16_89619555_89623408	Porphyromonas.somerae	c1	0.000577128679058819	hap
chr17_41228500_41228625	Porphyromonas.somerae	c1	0.000750458671515367	hap
chr19_47259048_47259884	Porphyromonas.somerae	c1	0.0158137411252228	hap
chr4_951791_1020882	Porphyromonas.somerae	c1	7.68816059524697E-06	hap
chr8_144808572_144810306	Porphyromonas.somerae	c1	0.0132428416230543	hap
chr8_43640400_43745546	Porphyromonas.somerae	c1	0.0146583980463468	hap
chr8_47368394_47476121	Porphyromonas.somerae	c1	0.000304359709775333	hap
chr1_25604951_25633145	Prevotella.buccalis	c1	0.00126047003084816	hap
chr1_97981340_97981506	Prevotella.buccalis	c1	1.35427516120749E-09	hap
chr13_32912345_32914429	Prevotella.buccalis	c1	0.0304845719908117	hap
chr19_41500471_41503801	Prevotella.buccalis	c1	0.000886857401166294	hap
chr19_571579_581592	Prevotella.buccalis	c1	0.0111479602966076	hap
chr2_39216404_39281922	Prevotella.buccalis	c1	1.72697801082662E-11	hap
chr2_39216404_39307844	Prevotella.buccalis	c1	0.0264239005131678	hap
chr9_21970901_21974840	Prevotella.buccalis	c1	0.0234190227560757	hap
chr9_21970981_21974840	Prevotella.buccalis	c1	0.00296575150998288	hap
chr17_41276029_41280762	Prevotella.disiens	c1	0.00887302920453639	hap
chr19_571579_581592	Prevotella.disiens	c1	0.00241243179444068	hap
chr19_577782_580793	Prevotella.disiens	c1	0.00486077466494091	hap
chr5_45939294_46027845	Prevotella.disiens	c1	1.84115037606645E-05	hap
chr8_144990702_145010826	Prevotella.disiens	c1	0.0245582465667548	hap
chr11_101772548_101793458	Prevotella.melaninogenica	c1	0.00296949044584769	hap
chr11_108090335_108218004	Prevotella.melaninogenica	c1	0.00154828046512465	hap
chr12_34590005_34668981	Prevotella.melaninogenica	c1	0.00149609303794622	hap
chr13_33590971_33616429	Prevotella.melaninogenica	c1	0.00238250055584266	hap
chr14_20198662_20417653	Prevotella.melaninogenica	c1	0.0177014039374411	hap
chr16_89619555_89623408	Prevotella.melaninogenica	c1	0.000105809239505062	hap
chr18_29100770_29104840	Prevotella.melaninogenica	c1	0.0307782993542717	hap
chr19_27738372_28077716	Prevotella.melaninogenica	c1	0.000183370128830268	hap
chr19_27738372_28127201	Prevotella.melaninogenica	c1	0.00513489956037454	hap
chr19_27738372_28243402	Prevotella.melaninogenica	c1	0.00129210988332479	hap
chr2_196849453_196890509	Prevotella.melaninogenica	c1	4.80441947999338E-05	hap
chr2_224005105_224015791	Prevotella.melaninogenica	c1	0.0276697702344384	hap
chr8_43471273_43791691	Prevotella.melaninogenica	c1	0.00501235219077958	hap
chr8_47368394_47476121	Prevotella.melaninogenica	c1	0.00217750129532886	hap
chr11_48664415_48756122	Prevotella.timonensis	c1	5.05877875302991E-06	hap
chr12_34550973_34746294	Prevotella.timonensis	c1	0.000681861343433242	hap
chr17_78078341_78087149	Prevotella.timonensis	c1	0.020551850886632	hap
chr2_203816494_203838961	Prevotella.timonensis	c1	0.00107770335926854	hap
chr3_165474011_165491249	Prevotella.timonensis	c1	0.000515090981054122	hap
chr3_165474011_165505857	Prevotella.timonensis	c1	0.00823483872724964	hap
chr4_60306576_60329260	Prevotella.timonensis	c1	0.00211642573846773	hap
chr4_981024_985275	Prevotella.timonensis	c1	0.0112496596797039	hap
chr5_131705266_131705667	Prevotella.timonensis	c1	0.0309703622391809	hap
chr8_43422884_43732564	Prevotella.timonensis	c1	5.58971083038318E-05	hap
chr8_43422884_43791691	Prevotella.timonensis	c1	0.000147951291898103	hap
chr8_43471273_43732564	Prevotella.timonensis	c1	0.0127523285911737	hap
chr8_43471273_43791691	Prevotella.timonensis	c1	0.00130670976733271	hap
chr9_136130782_136132079	Prevotella.timonensis	c1	0.0254642357820217	hap
chr9_136130782_136132303	Prevotella.timonensis	c1	0.0292486474759344	hap
chr2_189850463_189861227	Proteus.mirabilis	c1	0.0222898556945346	hap
chr2_47672361_47698203	Proteus.mirabilis	c1	0.0248575929872775	hap
chr1_156084725_156100739	Pseudomonas.aeruginosa	c1	3.55144838295853E-10	hap
chr11_47371330_47372153	Pseudomonas.aeruginosa	c1	0.000434082163500481	hap
chr11_47371446_47372153	Pseudomonas.aeruginosa	c1	8.57293697240253E-07	hap
chr13_96506596_96555149	Pseudomonas.aeruginosa	c1	0.00449652960859958	hap
chr16_1547458_1592779	Pseudomonas.aeruginosa	c1	0.000189524862695537	hap
chr16_60081785_60087493	Pseudomonas.aeruginosa	c1	0.0132412879133871	hap
chr19_45411902_45412358	Pseudomonas.aeruginosa	c1	1.57489704229712E-10	hap
chr2_241810789_241817545	Pseudomonas.aeruginosa	c1	0.0240548453445026	hap
chr21_47545970_47552471	Pseudomonas.aeruginosa	c1	0.00236136420337531	hap
chr7_75614265_75615309	Pseudomonas.aeruginosa	c1	3.08463500800814E-07	hap
chr8_43471273_43711941	Pseudomonas.aeruginosa	c1	0.0186768531829996	hap
chr8_43471273_43791691	Pseudomonas.aeruginosa	c1	4.13474539681488E-05	hap
chr9_136131539_136132303	Pseudomonas.aeruginosa	c1	0.0168111257917933	hap
chr9_139925166_139926073	Pseudomonas.aeruginosa	c1	4.13665623434922E-07	hap
chr7_20731918_20746680	Staphylococcus.aureus	c1	0.0281923869438556	hap
chr9_136130782_136132303	Staphylococcus.aureus	c1	0.000461761448037586	hap
chr1_17211616_17265416	Staphylococcus.capitis	c1	0.00076489466403971	hap
chr1_196821486_196886770	Staphylococcus.capitis	c1	4.92134406682174E-05	hap
chr11_2466656_2466701	Staphylococcus.capitis	c1	1.5303572198258E-11	hap
chr11_2593245_2593317	Staphylococcus.capitis	c1	8.0802378379359E-05	hap
chr12_38227706_38228251	Staphylococcus.capitis	c1	0.0140294781657912	hap
chr14_20313143_20404238	Staphylococcus.capitis	c1	0.0282131204309551	hap
chr16_32509483_32650542	Staphylococcus.capitis	c1	0.0303249751064493	hap
chr16_34489371_34724788	Staphylococcus.capitis	c1	0.0199020007320514	hap
chr16_60081785_60087493	Staphylococcus.capitis	c1	0.00175459914243867	hap
chr21_47831186_47856909	Staphylococcus.capitis	c1	0.00669541270433375	hap
chr22_19937638_19951271	Staphylococcus.capitis	c1	0.0201764749555596	hap
chr4_69401172_69429500	Staphylococcus.capitis	c1	0.004428316801986	hap
chr5_97051856_97088122	Staphylococcus.capitis	c1	0.00148439423192758	hap
chr6_31337816_31341340	Staphylococcus.capitis	c1	0.000440321502482569	hap
chr7_117174349_117182156	Staphylococcus.capitis	c1	0.0263305060577303	hap
chr7_62164650_62438960	Staphylococcus.capitis	c1	0.00946330003692323	hap
chr8_18250624_18255314	Staphylococcus.capitis	c1	6.73736963712564E-08	hap
chr8_18250624_18255655	Staphylococcus.capitis	c1	0.00319395476879162	hap
chr8_18251855_18255314	Staphylococcus.capitis	c1	0.000257421649543751	hap
chr8_43422884_43745546	Staphylococcus.capitis	c1	0.0143020724389803	hap
chr8_43471273_43732564	Staphylococcus.capitis	c1	0.00247518510441989	hap
chr8_43471273_43791691	Staphylococcus.capitis	c1	0.00548245008417841	hap
chr8_43589383_43711941	Staphylococcus.capitis	c1	0.0012946472397703	hap
chr8_43640400_43745546	Staphylococcus.capitis	c1	0.0108144738468233	hap
chr9_114464487_114551728	Staphylococcus.capitis	c1	0.0176013179919642	hap
chr10_112741551_112783713	Staphylococcus.epidermidis	c1	0.0218461674498888	hap
chr8_43589383_43711941	Staphylococcus.epidermidis	c1	0.00702666127307144	hap
chr8_43662994_43711941	Staphylococcus.epidermidis	c1	0.0225576894303084	hap
chr10_135298293_135342559	Staphylococcus.hominis	c1	0.0209583433387724	hap
chr10_94821204_94835071	Staphylococcus.hominis	c1	9.17076742489379E-06	hap
chr12_34550973_34746294	Staphylococcus.hominis	c1	0.000462764467995482	hap
chr13_32914889_32921037	Staphylococcus.hominis	c1	0.0256070542022007	hap
chr16_60081785_60087493	Staphylococcus.hominis	c1	6.76786194994653E-05	hap
chr19_27738372_28215223	Staphylococcus.hominis	c1	2.61803283065532E-05	hap
chr19_27738372_28243402	Staphylococcus.hominis	c1	0.00589227784808591	hap
chr19_41354996_41358010	Staphylococcus.hominis	c1	0.0168885934825976	hap
chr2_139291103_139328891	Staphylococcus.hominis	c1	0.00597838998919835	hap
chr7_117291132_117292951	Staphylococcus.hominis	c1	0.00478174162203634	hap
chr8_43422884_43711941	Staphylococcus.hominis	c1	0.00714388956823655	hap
chr8_43422884_43745546	Staphylococcus.hominis	c1	0.00763480372657413	hap
chr8_43422884_43791691	Staphylococcus.hominis	c1	0.000265741998365243	hap
chr8_43640400_43745546	Staphylococcus.hominis	c1	0.0108144738468233	hap
chr8_43662994_43711941	Staphylococcus.hominis	c1	0.0319487583898457	hap
chr9_139925166_139926073	Staphylococcus.hominis	c1	0.0124912267281697	hap
chr9_139925383_139925790	Staphylococcus.hominis	c1	0.0206089470329118	hap
chr1_91819087_91845778	Staphylococcus.lugdunensis	c1	0.00546308084060863	hap
chr1_93670720_93736695	Staphylococcus.lugdunensis	c1	0.00136990246768633	hap
chr10_89653781_89690847	Staphylococcus.lugdunensis	c1	0.0172105474803644	hap
chr12_37999413_38286942	Staphylococcus.lugdunensis	c1	0.00871891945624203	hap
chr13_33590971_33616429	Staphylococcus.lugdunensis	c1	0.0158196595565836	hap
chr14_50100017_50101724	Staphylococcus.lugdunensis	c1	0.00312620116493929	hap
chr19_1219342_1228260	Staphylococcus.lugdunensis	c1	0.0311760427983535	hap
chr19_45411064_45412358	Staphylococcus.lugdunensis	c1	0.0125643851761208	hap
chr2_234591708_234594504	Staphylococcus.lugdunensis	c1	0.000139618327707741	hap
chr5_1293767_1308552	Staphylococcus.lugdunensis	c1	0.00238955562977616	hap
chr7_62164650_62438960	Staphylococcus.lugdunensis	c1	0.0077809649627278	hap
chr9_24505147_24518795	Staphylococcus.lugdunensis	c1	6.90850574497691E-07	hap
chr10_135298293_135342559	Staphylococcus.pettenkoferi	c1	0.00412359423438739	hap
chr10_94821204_94835071	Staphylococcus.pettenkoferi	c1	8.26429723341888E-12	hap
chr12_34532584_34843869	Staphylococcus.pettenkoferi	c1	0.0112322268093102	hap
chr12_34550973_34746294	Staphylococcus.pettenkoferi	c1	8.00137516020122E-07	hap
chr12_34550973_34843869	Staphylococcus.pettenkoferi	c1	8.2038832408884E-06	hap
chr12_34590005_34746294	Staphylococcus.pettenkoferi	c1	1.87955107173864E-10	hap
chr12_34590005_34843869	Staphylococcus.pettenkoferi	c1	9.80697045000884E-05	hap
chr12_37999413_38286942	Staphylococcus.pettenkoferi	c1	0.000132230324830317	hap
chr13_32914889_32921037	Staphylococcus.pettenkoferi	c1	0.000554132340525092	hap
chr13_32914910_32921037	Staphylococcus.pettenkoferi	c1	0.000908304571407611	hap
chr16_1547458_1592779	Staphylococcus.pettenkoferi	c1	0.000639656573965597	hap
chr16_79260765_79271549	Staphylococcus.pettenkoferi	c1	0.0304907163963365	hap
chr16_89619555_89623408	Staphylococcus.pettenkoferi	c1	0.00445800924729372	hap
chr19_571579_580793	Staphylococcus.pettenkoferi	c1	0.0132977085285856	hap
chr19_571579_581592	Staphylococcus.pettenkoferi	c1	0.00024400731490602	hap
chr2_39216404_39307844	Staphylococcus.pettenkoferi	c1	0.000808989650279457	hap
chr2_47596707_47630513	Staphylococcus.pettenkoferi	c1	0.0266991612885173	hap
chr2_48010371_48011933	Staphylococcus.pettenkoferi	c1	0.0258569321342895	hap
chr21_47821517_47836571	Staphylococcus.pettenkoferi	c1	0.00546274380282837	hap
chr3_151511907_151545958	Staphylococcus.pettenkoferi	c1	0.00838061962481649	hap
chr7_117174349_117182156	Staphylococcus.pettenkoferi	c1	0.00470663423560278	hap
chr8_145111298_145118935	Staphylococcus.pettenkoferi	c1	0.0147087949122969	hap
chr8_145111298_145145687	Staphylococcus.pettenkoferi	c1	1.0722230705516E-09	hap
chr8_145112144_145118935	Staphylococcus.pettenkoferi	c1	0.0292093772405094	hap
chr8_47368394_47476121	Staphylococcus.pettenkoferi	c1	0.0015057177935738	hap
chr8_92121530_92184442	Staphylococcus.pettenkoferi	c1	0.0235553522184797	hap
chr9_126118600_126155559	Staphylococcus.pettenkoferi	c1	0.0159736754919993	hap
chr9_32018100_32110777	Staphylococcus.pettenkoferi	c1	0.0124158960849658	hap
chr1_17361781_17371368	Staphylococcus.pseudintermedius	c1	7.43218796705213E-10	hap
chr12_25397715_25401876	Staphylococcus.pseudintermedius	c1	0.0219621624963167	hap
chr2_203816494_203838961	Staphylococcus.pseudintermedius	c1	2.51557467758449E-05	hap
chr2_29807835_29809283	Staphylococcus.pseudintermedius	c1	0.00326008547011618	hap
chr22_24409792_24418531	Staphylococcus.pseudintermedius	c1	6.97250304831725E-05	hap
chr4_981024_985275	Staphylococcus.pseudintermedius	c1	0.000441779747164766	hap
chr5_112157647_112163705	Staphylococcus.pseudintermedius	c1	0.0121498672432565	hap
chr5_8706641_8742651	Staphylococcus.pseudintermedius	c1	0.000114559218837902	hap
chr8_137727375_137855721	Staphylococcus.pseudintermedius	c1	0.00274902125728477	hap
chr8_43662994_43711941	Staphylococcus.pseudintermedius	c1	0.00619019904839928	hap
chr10_47596804_47703869	Stenotrophomonas.maltophilia	c1	0.0224696866665123	hap
chr12_34550973_34685990	Stenotrophomonas.maltophilia	c1	0.0179257301332221	hap
chr19_41357899_41380418	Stenotrophomonas.maltophilia	c1	0.0236111388415746	hap
chr19_53522100_53542566	Stenotrophomonas.maltophilia	c1	7.77620711960412E-07	hap
chr4_128851902_128861133	Stenotrophomonas.maltophilia	c1	0.00955220053809661	hap
chr5_112157647_112163705	Stenotrophomonas.maltophilia	c1	0.00546629476430334	hap
chr9_139925166_139925790	Stenotrophomonas.maltophilia	c1	0.0200115676101095	hap
chr9_139925166_139926073	Stenotrophomonas.maltophilia	c1	6.9330090983576E-09	hap
chr9_139925383_139925790	Stenotrophomonas.maltophilia	c1	0.00442269198780926	hap
chr17_47390014_47421086	Streptococcus.agalactiae	c1	0.000668904400308336	hap
chr2_196877535_196890509	Streptococcus.agalactiae	c1	0.0222521562697063	hap
chr9_136131389_136131740	Streptococcus.agalactiae	c1	0.00367456119894462	hap
chr11_71137954_71146795	Streptococcus.anginosus	c1	0.0286393299743887	hap
chr12_34590005_34685990	Streptococcus.anginosus	c1	0.00232880883322358	hap
chr14_29235896_29237924	Streptococcus.anginosus	c1	0.0235531109414048	hap
chr19_1199676_1228260	Streptococcus.anginosus	c1	0.02164347823995	hap
chr19_1220478_1226555	Streptococcus.anginosus	c1	0.0279455210875852	hap
chr19_20617885_20655003	Streptococcus.anginosus	c1	1.15548380541026E-44	hap
chr9_136131539_136132079	Streptococcus.anginosus	c1	0.00119101516408175	hap
chr9_21970901_21974840	Streptococcus.anginosus	c1	0.00468949375475728	hap
chr11_108090335_108218004	Streptococcus.dysgalactiae	c1	0.0303018708288914	hap
chr19_13406735_13409827	Streptococcus.dysgalactiae	c1	2.34068120270072E-06	hap
chr19_27738372_28127201	Streptococcus.dysgalactiae	c1	0.00513489956037454	hap
chr21_47545970_47552471	Streptococcus.dysgalactiae	c1	1.19445492589929E-11	hap
chr6_30105743_30111610	Streptococcus.dysgalactiae	c1	0.0257737889067843	hap
chr7_142835239_142881540	Streptococcus.dysgalactiae	c1	6.20005078265638E-05	hap
chr8_144990528_144999224	Streptococcus.dysgalactiae	c1	0.0237713875392733	hap
chr8_144994028_144999224	Streptococcus.dysgalactiae	c1	0.0172248751815946	hap
chr8_144994955_144999224	Streptococcus.dysgalactiae	c1	0.00234301929366304	hap
chr8_145111298_145145687	Streptococcus.dysgalactiae	c1	0.0205477416200499	hap
chr9_24505147_24518795	Streptococcus.dysgalactiae	c1	0.000893549571594098	hap
chr1_2139916_2161003	Veillonella.parvula	c1	0.019561741047958	hap
chr11_31503997_31623226	Veillonella.parvula	c1	0.00849658979674887	hap
chr11_50417549_50603401	Veillonella.parvula	c1	0.000612460877446144	hap
chr12_38227706_38411275	Veillonella.parvula	c1	0.00273906435484455	hap
chr13_77565408_77566238	Veillonella.parvula	c1	6.39387933311494E-13	hap
chr15_72161403_72339421	Veillonella.parvula	c1	0.00923081804015725	hap
chr16_28614801_28622773	Veillonella.parvula	c1	0.000728341117867006	hap
chr16_32509483_32650542	Veillonella.parvula	c1	0.00143858379859051	hap
chr2_196877535_196890509	Veillonella.parvula	c1	0.0222521562697063	hap
chr21_47831186_47836571	Veillonella.parvula	c1	6.5632806729381E-05	hap
chr5_93635495_93678849	Veillonella.parvula	c1	0.0224757417328575	hap
chr7_145812269_145817503	Veillonella.parvula	c1	0.000643614397131113	hap
chr1_1263085_1270132	Alcaligenes.faecalis	c2	0.00948903809931011	hap
chr12_21329730_21331606	Alcaligenes.faecalis	c2	9.45504089019167E-52	hap
chr12_34532584_34685990	Alcaligenes.faecalis	c2	7.09116399077805E-05	hap
chr13_48877851_48947630	Alcaligenes.faecalis	c2	0.0137106625669287	hap
chr18_29100770_29104840	Alcaligenes.faecalis	c2	0.0227706156908353	hap
chr9_21966221_21971211	Alcaligenes.faecalis	c2	0.00150526475579579	hap
chr9_21966221_21974840	Alcaligenes.faecalis	c2	0.0103579491004408	hap
chr1_1263085_1270132	Anaerococcus.hydrogenalis	c2	0.00359324439465695	hap
chr11_2466656_2466701	Anaerococcus.hydrogenalis	c2	0.00753649729838054	hap
chr11_2593245_2593317	Anaerococcus.hydrogenalis	c2	8.66638743059133E-05	hap
chr13_49033822_49039169	Anaerococcus.hydrogenalis	c2	7.33276371534719E-06	hap
chr17_41276029_41280762	Anaerococcus.hydrogenalis	c2	0.00010565982532435	hap
chr7_142835239_142881540	Anaerococcus.hydrogenalis	c2	0.00209516960769322	hap
chr8_144990702_145010826	Anaerococcus.hydrogenalis	c2	0.00112091929753351	hap
chr8_144995807_144999224	Anaerococcus.hydrogenalis	c2	0.0173476271379532	hap
chr1_156084725_156100739	Anaerococcus.lactolyticus	c2	0.00568760494935133	hap
chr12_38031448_38411275	Anaerococcus.lactolyticus	c2	0.0235666021152892	hap
chr12_38031448_38437542	Anaerococcus.lactolyticus	c2	0.0121708655840308	hap
chr12_38031448_38439203	Anaerococcus.lactolyticus	c2	0.0113104048292606	hap
chr19_41357899_41380418	Anaerococcus.lactolyticus	c2	0.00201734130199132	hap
chr2_234581834_234584704	Anaerococcus.lactolyticus	c2	0.00735532376910782	hap
chr2_47643274_47643568	Anaerococcus.lactolyticus	c2	0.00740589143581402	hap
chr22_19937638_19951271	Anaerococcus.lactolyticus	c2	0.00545478094521443	hap
chr4_951791_1020882	Anaerococcus.lactolyticus	c2	0.0233512868699862	hap
chr5_45939294_46072504	Anaerococcus.lactolyticus	c2	0.000734040955492036	hap
chr7_117250723_117251848	Anaerococcus.lactolyticus	c2	0.002879688519803	hap
chr1_109439680_109459015	Anaerococcus.octavius	c2	0.0183215842616055	hap
chr1_25608401_25631774	Anaerococcus.octavius	c2	1.21449474364741E-05	hap
chr1_25608401_25633145	Anaerococcus.octavius	c2	7.59635075621038E-07	hap
chr11_103014125_103158278	Anaerococcus.octavius	c2	0.0122457119084721	hap
chr12_25397715_25398306	Anaerococcus.octavius	c2	0.000297284232466759	hap
chr13_104575029_104586315	Anaerococcus.octavius	c2	5.87820139619407E-05	hap
chr13_32914889_32921037	Anaerococcus.octavius	c2	1.34983732910408E-05	hap
chr14_94644870_94735679	Anaerococcus.octavius	c2	0.000794186978730539	hap
chr16_1537874_1557606	Anaerococcus.octavius	c2	0.0161957644943454	hap
chr17_29657415_29679371	Anaerococcus.octavius	c2	0.00189738940698712	hap
chr19_1220368_1253389	Anaerococcus.octavius	c2	0.0290830930546639	hap
chr19_13406735_13409827	Anaerococcus.octavius	c2	0.0182357664879425	hap
chr19_27738372_28077716	Anaerococcus.octavius	c2	3.86470800024997E-05	hap
chr2_139291103_139328891	Anaerococcus.octavius	c2	0.00552768144340893	hap
chr2_16858380_16861449	Anaerococcus.octavius	c2	9.69612171913378E-05	hap
chr2_48010371_48011933	Anaerococcus.octavius	c2	0.0134140068000069	hap
chr5_97051856_97088122	Anaerococcus.octavius	c2	2.03742564244759E-06	hap
chr8_144990702_145010826	Anaerococcus.octavius	c2	5.94509834816289E-05	hap
chr8_144994955_144999224	Anaerococcus.octavius	c2	0.000222233701788015	hap
chr8_47368394_47476121	Anaerococcus.octavius	c2	0.00188023147238212	hap
chr1_25608401_25631774	Anaerococcus.prevotii	c2	0.00614631954448826	hap
chr1_25608401_25633145	Anaerococcus.prevotii	c2	0.00694964063807225	hap
chr10_47536152_47703869	Anaerococcus.prevotii	c2	9.35438958507754E-05	hap
chr10_94821204_94835071	Anaerococcus.prevotii	c2	1.09962853541154E-07	hap
chr12_20891863_20915299	Anaerococcus.prevotii	c2	0.0221240376615745	hap
chr12_38031448_38228251	Anaerococcus.prevotii	c2	0.0175024654152512	hap
chr14_20313143_20404238	Anaerococcus.prevotii	c2	0.00881054200102045	hap
chr16_89619555_89623408	Anaerococcus.prevotii	c2	0.0246362097807815	hap
chr4_170483049_170603442	Anaerococcus.prevotii	c2	0.0231031863331734	hap
chr10_135332149_135340249	Bacteroides.fragilis	c2	0.00902127532359673	hap
chr10_135332149_135340879	Bacteroides.fragilis	c2	0.0205792421691001	hap
chr16_34489371_34740580	Bacteroides.fragilis	c2	0.0173814560240151	hap
chr16_75438777_75514461	Bacteroides.fragilis	c2	0.0304411174108128	hap
chr16_75498823_75514461	Bacteroides.fragilis	c2	0.0173370327950777	hap
chr19_1199676_1228260	Bacteroides.fragilis	c2	0.00802263631437849	hap
chr7_141774563_141786822	Bacteroides.fragilis	c2	0.000554200990680776	hap
chr9_139388782_139420590	Bacteroides.fragilis	c2	0.018597262508771	hap
chr1_156084725_156100739	Burkholderia.gladioli	c2	0.0015071347916608	hap
chr1_2139916_2161003	Burkholderia.gladioli	c2	7.32199868281765E-06	hap
chr12_25397715_25398306	Burkholderia.gladioli	c2	2.21908750947019E-05	hap
chr12_25397715_25401876	Burkholderia.gladioli	c2	6.71491692061213E-05	hap
chr12_37999413_38286942	Burkholderia.gladioli	c2	0.000710704358229782	hap
chr12_37999413_38411275	Burkholderia.gladioli	c2	4.25618051919464E-11	hap
chr12_37999413_38437542	Burkholderia.gladioli	c2	9.3648853300822E-10	hap
chr12_38031448_38411275	Burkholderia.gladioli	c2	2.97716577726854E-08	hap
chr12_38031448_38437542	Burkholderia.gladioli	c2	2.85306632856997E-09	hap
chr12_38227706_38411275	Burkholderia.gladioli	c2	4.00138687158966E-11	hap
chr15_22376374_22383249	Burkholderia.gladioli	c2	0.00666696344048991	hap
chr16_2129639_2136455	Burkholderia.gladioli	c2	1.26762220578777E-05	hap
chr16_28614801_28622773	Burkholderia.gladioli	c2	0.0165318514239925	hap
chr16_32509483_32626687	Burkholderia.gladioli	c2	0.000312285916005062	hap
chr16_35162473_35257261	Burkholderia.gladioli	c2	0.0287333753453887	hap
chr17_37821646_37822316	Burkholderia.gladioli	c2	0.00296560534200738	hap
chr19_27738372_28215223	Burkholderia.gladioli	c2	0.0317591007786288	hap
chr19_27738372_28233061	Burkholderia.gladioli	c2	0.0065246639957086	hap
chr19_27919724_28180810	Burkholderia.gladioli	c2	0.00206598328803425	hap
chr19_27919724_28215223	Burkholderia.gladioli	c2	0.031065351693566	hap
chr2_220404739_220423363	Burkholderia.gladioli	c2	1.91518697586996E-08	hap
chr2_242917439_243007368	Burkholderia.gladioli	c2	0.000191977105328807	hap
chr21_34966932_35003846	Burkholderia.gladioli	c2	0.010784660124032	hap
chr22_18877787_19002159	Burkholderia.gladioli	c2	0.029737841032964	hap
chr4_60306576_60329260	Burkholderia.gladioli	c2	7.59619077649826E-05	hap
chr5_46148828_46331901	Burkholderia.gladioli	c2	0.000318429297032728	hap
chr6_67017494_67044618	Burkholderia.gladioli	c2	0.000655407512039785	hap
chr9_126118600_126155559	Burkholderia.gladioli	c2	0.00212413834231422	hap
chr9_136131389_136131740	Burkholderia.gladioli	c2	0.00011406972436736	hap
chr9_136142217_136146664	Burkholderia.gladioli	c2	0.00110646468722916	hap
chr9_139911059_139969400	Burkholderia.gladioli	c2	1.14914577173427E-24	hap
chr9_139925166_139926073	Burkholderia.gladioli	c2	1.02180348695054E-23	hap
chr9_32018100_32110777	Burkholderia.gladioli	c2	0.0240156498119734	hap
chr1_17211616_17265416	Campylobacter.ureolyticus	c2	0.000420034913541086	hap
chr1_2139916_2161003	Campylobacter.ureolyticus	c2	0.00385581142434075	hap
chr17_41276029_41280762	Campylobacter.ureolyticus	c2	0.00029664743360057	hap
chr17_42482072_42519616	Campylobacter.ureolyticus	c2	0.00717274580062667	hap
chr17_62540690_62617313	Campylobacter.ureolyticus	c2	0.00311609403089925	hap
chr19_47258708_47268240	Campylobacter.ureolyticus	c2	0.0157388073849357	hap
chr19_47259048_47259734	Campylobacter.ureolyticus	c2	0.0137349191671762	hap
chr19_47259048_47259884	Campylobacter.ureolyticus	c2	2.88508644001913E-05	hap
chr2_189852817_189858186	Campylobacter.ureolyticus	c2	0.0248463068588329	hap
chr2_228128568_228153938	Campylobacter.ureolyticus	c2	0.000439511661565673	hap
chr22_42523184_42525089	Campylobacter.ureolyticus	c2	0.000477839997211618	hap
chr13_104575029_104586315	Citrobacter.koseri	c2	0.0122483246982774	hap
chr14_20313143_20399796	Citrobacter.koseri	c2	0.000260896051853498	hap
chr19_27738372_28127201	Citrobacter.koseri	c2	0.000371284695690678	hap
chr4_102725320_102816513	Citrobacter.koseri	c2	0.00800498434731521	hap
chr5_112157647_112164675	Citrobacter.koseri	c2	0.000103319577981828	hap
chr6_31360255_31453029	Citrobacter.koseri	c2	0.00238496757537307	hap
chr7_73183979_73184319	Citrobacter.koseri	c2	0.0196180631248517	hap
chr8_144990528_144999224	Citrobacter.koseri	c2	0.0132412494191203	hap
chr9_126118600_126155559	Citrobacter.koseri	c2	0.000149514339949309	hap
chr9_136131389_136131740	Citrobacter.koseri	c2	1.44868451982772E-09	hap
chr9_32018100_32110777	Citrobacter.koseri	c2	0.0240156498119734	hap
chr1_156084725_156100739	Corynebacterium.aurimucosum	c2	4.47154428788234E-26	hap
chr1_25608401_25631774	Corynebacterium.aurimucosum	c2	0.00121977284434091	hap
chr10_135332149_135340879	Corynebacterium.aurimucosum	c2	0.0281668083286788	hap
chr11_48664415_48756122	Corynebacterium.aurimucosum	c2	0.00305377564336553	hap
chr11_51206077_51322586	Corynebacterium.aurimucosum	c2	0.0263262744469586	hap
chr11_51206077_51367388	Corynebacterium.aurimucosum	c2	0.0316977722124829	hap
chr14_20198662_20417653	Corynebacterium.aurimucosum	c2	0.0240088413173958	hap
chr16_32509483_32626687	Corynebacterium.aurimucosum	c2	0.00459837264904137	hap
chr2_220404739_220423363	Corynebacterium.aurimucosum	c2	0.0145096805679016	hap
chr22_42525194_42528538	Corynebacterium.aurimucosum	c2	0.00723347578940154	hap
chr3_165010057_165021475	Corynebacterium.aurimucosum	c2	4.58725453798838E-18	hap
chr4_102725320_102816513	Corynebacterium.aurimucosum	c2	0.00800498434731521	hap
chr7_28995807_28996944	Corynebacterium.aurimucosum	c2	0.0032996299024765	hap
chr8_144994028_144999224	Corynebacterium.aurimucosum	c2	0.000260010503215022	hap
chr8_144994955_144999224	Corynebacterium.aurimucosum	c2	0.013240455931101	hap
chr8_144995807_144999224	Corynebacterium.aurimucosum	c2	0.0145767075985812	hap
chr8_18250624_18255514	Corynebacterium.aurimucosum	c2	0.00347480151543363	hap
chr9_139925166_139925790	Corynebacterium.aurimucosum	c2	0.0060457833571275	hap
chr11_101772548_101793458	Corynebacterium.simulans	c2	0.000642855300928505	hap
chr12_38031448_38228251	Corynebacterium.simulans	c2	0.0242315534968839	hap
chr15_51828462_51910577	Corynebacterium.simulans	c2	3.4603880692261E-07	hap
chr2_220404739_220423363	Corynebacterium.simulans	c2	0.00368612475648908	hap
chr4_102725320_102816513	Corynebacterium.simulans	c2	0.00800498434731521	hap
chr5_131703578_131705667	Corynebacterium.simulans	c2	0.0185746888081822	hap
chr7_141774563_141786822	Corynebacterium.simulans	c2	0.00251745202429417	hap
chr8_43589383_43711941	Corynebacterium.simulans	c2	0.00432456016045342	hap
chr16_89619555_89623408	Corynebacterium.striatum	c2	0.0246362097807815	hap
chr17_78078341_78087149	Corynebacterium.striatum	c2	5.22574718151867E-07	hap
chr19_1199676_1228260	Corynebacterium.striatum	c2	0.0100398289957829	hap
chr21_34966932_35003846	Corynebacterium.striatum	c2	0.0253119927380566	hap
chr16_2129639_2136455	Corynebacterium.tuberculostearicum	c2	0.00466313221377589	hap
chr17_41197590_41197859	Corynebacterium.tuberculostearicum	c2	0.0234673082797054	hap
chr19_27738372_28127201	Corynebacterium.tuberculostearicum	c2	0.0200179729500321	hap
chr2_242917439_243007368	Corynebacterium.tuberculostearicum	c2	0.00100894837751281	hap
chr4_60306576_60329260	Corynebacterium.tuberculostearicum	c2	0.00301803902040389	hap
chr5_112157647_112164675	Corynebacterium.tuberculostearicum	c2	0.00875113552817515	hap
chr7_75614265_75615309	Corynebacterium.tuberculostearicum	c2	0.000409476537063869	hap
chr8_43471273_43711941	Corynebacterium.tuberculostearicum	c2	0.0213173392174889	hap
chr8_43640400_43745546	Corynebacterium.tuberculostearicum	c2	0.00196238223360359	hap
chr11_2466656_2466701	Cutibacterium.acnes	c2	0.0146772368766329	hap
chr14_20198662_20417653	Cutibacterium.acnes	c2	0.0240088413173958	hap
chr17_40695232_40696045	Cutibacterium.acnes	c2	6.6275051434366E-11	hap
chr17_42482072_42578882	Cutibacterium.acnes	c2	0.0011618712842759	hap
chr17_78085800_78087149	Cutibacterium.acnes	c2	0.00018695781038552	hap
chr18_64202638_64235205	Cutibacterium.acnes	c2	0.0244591568518304	hap
chr8_46956890_46994695	Cutibacterium.acnes	c2	0.0260408700317116	hap
chr10_135298293_135342559	Dialister.propionicifaciens	c2	0.0302716569218412	hap
chr10_47536152_47703869	Dialister.propionicifaciens	c2	0.000856317605677826	hap
chr10_82885049_82888269	Dialister.propionicifaciens	c2	1.14110151387338E-05	hap
chr11_47371446_47372153	Dialister.propionicifaciens	c2	0.0247525667159019	hap
chr12_34532584_34843869	Dialister.propionicifaciens	c2	0.00013137031256061	hap
chr12_34590005_34746294	Dialister.propionicifaciens	c2	0.00764122580518168	hap
chr12_37999413_38228251	Dialister.propionicifaciens	c2	0.0299289436017091	hap
chr12_37999413_38443752	Dialister.propionicifaciens	c2	0.00160350326939835	hap
chr12_38031448_38228251	Dialister.propionicifaciens	c2	0.0242315534968839	hap
chr12_38031448_38439203	Dialister.propionicifaciens	c2	0.00402350052677456	hap
chr14_20198662_20417653	Dialister.propionicifaciens	c2	7.25913912807472E-06	hap
chr14_20313143_20399796	Dialister.propionicifaciens	c2	0.0142467725645844	hap
chr14_20313143_20404238	Dialister.propionicifaciens	c2	0.00582203769256943	hap
chr15_50845018_50935731	Dialister.propionicifaciens	c2	0.00860512628041412	hap
chr16_79260765_79271549	Dialister.propionicifaciens	c2	0.000903679078255636	hap
chr2_242934268_243007368	Dialister.propionicifaciens	c2	0.000495909609898326	hap
chr2_29807835_29809283	Dialister.propionicifaciens	c2	0.00195357002896903	hap
chr21_47422608_47423823	Dialister.propionicifaciens	c2	0.0181951015649407	hap
chr4_70134614_70219930	Dialister.propionicifaciens	c2	7.88745394365918E-08	hap
chr8_43422884_43711941	Dialister.propionicifaciens	c2	9.51658463223818E-07	hap
chr8_43422884_43732564	Dialister.propionicifaciens	c2	0.00401665845311737	hap
chr8_43422884_43745546	Dialister.propionicifaciens	c2	1.06853415659499E-17	hap
chr8_43422884_43791691	Dialister.propionicifaciens	c2	1.11810900459113E-13	hap
chr8_43471273_43711941	Dialister.propionicifaciens	c2	0.00157534148091045	hap
chr8_43589383_43711941	Dialister.propionicifaciens	c2	9.96136356165785E-09	hap
chr8_43662994_43711941	Dialister.propionicifaciens	c2	0.00567645329551091	hap
chr8_46956890_46994695	Dialister.propionicifaciens	c2	0.00154507294917372	hap
chr9_139925166_139925790	Dialister.propionicifaciens	c2	1.80923903118314E-05	hap
chr9_139925166_139926073	Dialister.propionicifaciens	c2	0.011957948877138	hap
chr22_42525194_42537310	Enterococcus.faecalis	c2	0.0234892833801612	hap
chr4_981024_985275	Enterococcus.faecalis	c2	0.0107846599893163	hap
chr5_112082255_112111435	Enterococcus.faecalis	c2	0.00016720394201194	hap
chr8_92121530_92184442	Enterococcus.faecalis	c2	0.000158878361981143	hap
chr10_135332149_135340879	Escherichia.coli	c2	0.0214780331042609	hap
chr14_29235896_29237924	Escherichia.coli	c2	0.0219525412572099	hap
chr20_61288015_61290066	Escherichia.coli	c2	0.0178252834215904	hap
chr8_137727375_137855721	Escherichia.coli	c2	0.00288879578124126	hap
chr9_139925166_139926073	Escherichia.coli	c2	4.64087483281812E-05	hap
chr19_13406735_13409827	Finegoldia.magna	c2	0.0113420649313071	hap
chr11_51206077_51322586	Helcococcus.kunzii	c2	0.0263262744469586	hap
chr17_42482072_42519616	Helcococcus.kunzii	c2	0.00717274580062667	hap
chr19_41357899_41380418	Helcococcus.kunzii	c2	0.00827799619670938	hap
chr2_139291103_139328891	Helcococcus.kunzii	c2	3.59430703673171E-05	hap
chr2_196849453_196890509	Helcococcus.kunzii	c2	0.00244933734205854	hap
chr2_48009816_48010623	Helcococcus.kunzii	c2	0.000207963111934751	hap
chr3_173250261_173279541	Helcococcus.kunzii	c2	0.000166825315846893	hap
chr5_112082255_112111435	Helcococcus.kunzii	c2	0.00104936802464491	hap
chr5_112157647_112163705	Helcococcus.kunzii	c2	4.55130872963885E-07	hap
chr8_18250624_18255514	Helcococcus.kunzii	c2	0.00347480151543363	hap
chr1_1267040_1270132	Klebsiella.pneumoniae	c2	0.0177924797710556	hap
chr10_135373549_135376669	Klebsiella.pneumoniae	c2	0.0133039674185922	hap
chr12_22624431_22647856	Klebsiella.pneumoniae	c2	0.00340365396930802	hap
chr12_34550973_34746294	Klebsiella.pneumoniae	c2	0.0124760385208813	hap
chr12_34590005_34746294	Klebsiella.pneumoniae	c2	0.0012613424331524	hap
chr13_32912345_32914429	Klebsiella.pneumoniae	c2	0.0243113732995585	hap
chr13_48877851_48947630	Klebsiella.pneumoniae	c2	0.000707315852626465	hap
chr16_32509483_32626687	Klebsiella.pneumoniae	c2	0.0184603781479308	hap
chr7_141774563_141786822	Klebsiella.pneumoniae	c2	0.00187753393557246	hap
chr8_18250624_18255514	Klebsiella.pneumoniae	c2	0.00752516901868728	hap
chr8_18250624_18255655	Klebsiella.pneumoniae	c2	0.00111153233148005	hap
chr8_18250705_18255514	Klebsiella.pneumoniae	c2	0.0248737669006937	hap
chr1_156084725_156100739	Morganella.morganii	c2	4.17083051754097E-06	hap
chr1_25604951_25633145	Morganella.morganii	c2	0.000121310252279943	hap
chr1_25608401_25631774	Morganella.morganii	c2	6.91973624799088E-06	hap
chr12_31266287_31402690	Morganella.morganii	c2	0.0036402854009087	hap
chr13_32912339_32914429	Morganella.morganii	c2	0.0156824628418378	hap
chr13_32912345_32914429	Morganella.morganii	c2	0.00166233309580679	hap
chr13_33590971_33616429	Morganella.morganii	c2	0.000369623906213713	hap
chr19_53522100_53542566	Morganella.morganii	c2	0.00174569566570092	hap
chr2_139291103_139328891	Morganella.morganii	c2	0.00580404776651439	hap
chr2_196849453_196890509	Morganella.morganii	c2	0.00118510494762029	hap
chr2_38301847_38303937	Morganella.morganii	c2	0.0107070310769426	hap
chr5_112157647_112163705	Morganella.morganii	c2	0.00054377050208408	hap
chr5_112157647_112164675	Morganella.morganii	c2	0.00758921528294412	hap
chr8_144990528_144999224	Morganella.morganii	c2	3.52951018520023E-08	hap
chr8_144990702_144999224	Morganella.morganii	c2	0.000292933412949517	hap
chr12_34532584_34843869	Peptoniphilus.coxii	c2	0.000162667425161938	hap
chr12_34590005_34843869	Peptoniphilus.coxii	c2	0.00165535866515206	hap
chr12_38031448_38411275	Peptoniphilus.coxii	c2	0.00161313490513524	hap
chr19_27919724_28180810	Peptoniphilus.coxii	c2	0.00972160482197172	hap
chr2_196877535_196890509	Peptoniphilus.coxii	c2	0.00019064391407392	hap
chr2_242934268_243007368	Peptoniphilus.coxii	c2	0.00265068282283103	hap
chr21_15248281_15263760	Peptoniphilus.coxii	c2	4.42397323417452E-06	hap
chr3_138663179_138669009	Peptoniphilus.coxii	c2	0.00191808812745182	hap
chr4_951791_1020882	Peptoniphilus.coxii	c2	0.0005830944293685	hap
chr8_145112144_145118935	Peptoniphilus.coxii	c2	3.33206119942074E-05	hap
chr9_139388782_139401872	Peptoniphilus.coxii	c2	0.0218770052265307	hap
chr10_135298293_135342559	Peptoniphilus.harei	c2	0.00775968473848174	hap
chr10_135332149_135340249	Peptoniphilus.harei	c2	0.026687140507107	hap
chr10_135335569_135340879	Peptoniphilus.harei	c2	3.18520025701511E-06	hap
chr11_2868868_2869188	Peptoniphilus.harei	c2	0.0208736078390529	hap
chr12_25397715_25398306	Peptoniphilus.harei	c2	5.22397688107996E-05	hap
chr17_41197590_41197859	Peptoniphilus.harei	c2	0.0234673082797054	hap
chr19_47258708_47268240	Peptoniphilus.harei	c2	0.0157388073849357	hap
chr8_47368394_47476121	Peptoniphilus.harei	c2	0.000192491659264742	hap
chr16_2129639_2133780	Porphyromonas.somerae	c2	0.000239034701407054	hap
chr16_2129639_2134448	Porphyromonas.somerae	c2	7.90227274221868E-05	hap
chr16_32509483_32626687	Porphyromonas.somerae	c2	0.00459837264904137	hap
chr16_32509483_32650542	Porphyromonas.somerae	c2	0.000113909024771259	hap
chr19_1220368_1253389	Porphyromonas.somerae	c2	0.0198849939463093	hap
chr2_220404739_220423363	Porphyromonas.somerae	c2	0.00533198876616757	hap
chr20_61288015_61290066	Porphyromonas.somerae	c2	0.0178252834215904	hap
chr6_31360255_31453029	Porphyromonas.somerae	c2	0.000942508503950135	hap
chr8_47368394_47453857	Porphyromonas.somerae	c2	0.0308790459596137	hap
chr11_51206077_51251442	Prevotella.buccalis	c2	0.0269085131382732	hap
chr14_20198662_20417653	Prevotella.buccalis	c2	0.00359321577674149	hap
chr15_72161403_72339421	Prevotella.buccalis	c2	0.0155660688182155	hap
chr16_34489371_34740580	Prevotella.buccalis	c2	0.000162847514217311	hap
chr22_42522397_42522965	Prevotella.buccalis	c2	0.00971748587383092	hap
chr4_161031836_161059953	Prevotella.buccalis	c2	0.00230018475413483	hap
chr8_144995807_144999224	Prevotella.buccalis	c2	0.0173476271379532	hap
chr9_139388782_139401872	Prevotella.buccalis	c2	0.000907913195415098	hap
chr10_12013175_12064869	Prevotella.disiens	c2	0.00292762175652322	hap
chr11_31503997_31623226	Prevotella.disiens	c2	0.00996794260887642	hap
chr15_50845018_50935731	Prevotella.disiens	c2	0.000931019503134859	hap
chr16_75438777_75514461	Prevotella.disiens	c2	0.0195046640677131	hap
chr16_75498823_75514461	Prevotella.disiens	c2	0.0173370327950777	hap
chr21_47422608_47423823	Prevotella.disiens	c2	0.00220017945593746	hap
chr22_42525194_42537310	Prevotella.disiens	c2	0.0222646478060654	hap
chr5_112157647_112164675	Prevotella.disiens	c2	0.00643100100594539	hap
chr8_47368394_47453857	Prevotella.disiens	c2	0.0197437579251035	hap
chr1_196821486_196886770	Prevotella.melaninogenica	c2	0.000604936127933524	hap
chr10_94821204_94835071	Prevotella.melaninogenica	c2	0.0301330725273006	hap
chr11_48664415_48756122	Prevotella.melaninogenica	c2	0.0171075862880607	hap
chr11_50417549_50603401	Prevotella.melaninogenica	c2	0.0165775111305016	hap
chr12_22624431_22647856	Prevotella.melaninogenica	c2	0.00781811158919967	hap
chr12_34532584_34685990	Prevotella.melaninogenica	c2	0.00290670539568009	hap
chr12_34550973_34685990	Prevotella.melaninogenica	c2	0.016010575573186	hap
chr12_34550973_34746294	Prevotella.melaninogenica	c2	0.00403544911725741	hap
chr15_51854496_51910577	Prevotella.melaninogenica	c2	3.9389599075609E-05	hap
chr16_32509483_32650542	Prevotella.melaninogenica	c2	0.014431065823345	hap
chr17_42482072_42519616	Prevotella.melaninogenica	c2	0.00961211610447798	hap
chr19_27919724_28180810	Prevotella.melaninogenica	c2	0.00206598328803425	hap
chr19_45411902_45412358	Prevotella.melaninogenica	c2	0.0289443278279405	hap
chr8_145112144_145118935	Prevotella.melaninogenica	c2	0.0142051947211985	hap
chr8_43662994_43711941	Prevotella.melaninogenica	c2	0.0111546246575017	hap
chr10_39120927_39150257	Prevotella.timonensis	c2	0.0039868409860394	hap
chr11_48704740_48756122	Prevotella.timonensis	c2	0.000439302012698089	hap
chr14_20313143_20404238	Prevotella.timonensis	c2	0.0155895645164016	hap
chr15_72161403_72339421	Prevotella.timonensis	c2	0.00644353255872832	hap
chr16_79260765_79271549	Prevotella.timonensis	c2	0.0183816130664227	hap
chr2_47643274_47643568	Prevotella.timonensis	c2	3.24010832594755E-05	hap
chr5_112157647_112163705	Prevotella.timonensis	c2	0.0191133843202563	hap
chr15_51854496_51910577	Proteus.mirabilis	c2	0.00877245579099094	hap
chr8_144990528_144999224	Proteus.mirabilis	c2	0.0281865018778624	hap
chr10_12013175_12079817	Pseudomonas.aeruginosa	c2	0.0127483350798153	hap
chr12_37999413_38286942	Pseudomonas.aeruginosa	c2	0.0195641966767043	hap
chr15_49797359_49833253	Pseudomonas.aeruginosa	c2	3.51413608999258E-05	hap
chr16_75498823_75514461	Pseudomonas.aeruginosa	c2	0.0173370327950777	hap
chr17_47390014_47421086	Pseudomonas.aeruginosa	c2	0.0105916702616056	hap
chr20_61288015_61288593	Pseudomonas.aeruginosa	c2	0.0101869445200408	hap
chr9_21966221_21971211	Pseudomonas.aeruginosa	c2	0.00161582303060509	hap
chr9_21966221_21974840	Pseudomonas.aeruginosa	c2	0.000629656815751108	hap
chr1_2139916_2161003	Staphylococcus.aureus	c2	5.28307470307182E-05	hap
chr10_47536152_47703869	Staphylococcus.aureus	c2	0.0155609589683216	hap
chr1_25604951_25633145	Staphylococcus.capitis	c2	0.000121310252279943	hap
chr12_103246588_103249094	Staphylococcus.capitis	c2	0.0292677009694148	hap
chr14_20198662_20417653	Staphylococcus.capitis	c2	0.00500045068621089	hap
chr14_20313143_20399796	Staphylococcus.capitis	c2	1.83995599344377E-05	hap
chr15_72161403_72339421	Staphylococcus.capitis	c2	0.0206161083605068	hap
chr16_1537874_1557606	Staphylococcus.capitis	c2	0.00272957355229977	hap
chr16_2129639_2136455	Staphylococcus.capitis	c2	0.00209542859123144	hap
chr2_242917439_243007368	Staphylococcus.capitis	c2	0.0029415729563321	hap
chr22_42525194_42528538	Staphylococcus.capitis	c2	0.0100724840999637	hap
chr4_69353863_69435811	Staphylococcus.capitis	c2	0.0160391630880172	hap
chr9_21966221_21971211	Staphylococcus.capitis	c2	0.0295897263857129	hap
chr9_21966221_21974840	Staphylococcus.capitis	c2	6.52610281770216E-05	hap
chr19_1199676_1228260	Staphylococcus.epidermidis	c2	0.0130286067596835	hap
chr2_38301574_38303937	Staphylococcus.epidermidis	c2	0.0282042768152604	hap
chr16_1547458_1592779	Staphylococcus.hominis	c2	0.00385853867605772	hap
chr19_27919724_28180810	Staphylococcus.hominis	c2	0.00206598328803425	hap
chr2_189852817_189854868	Staphylococcus.hominis	c2	0.00578947378494835	hap
chr22_18877787_19002159	Staphylococcus.hominis	c2	0.029737841032964	hap
chr22_42523184_42525089	Staphylococcus.hominis	c2	0.000439991604618922	hap
chr8_145112144_145118935	Staphylococcus.hominis	c2	0.000494872215243778	hap
chr8_43422884_43724742	Staphylococcus.hominis	c2	2.97132485723772E-07	hap
chr8_43422884_43732564	Staphylococcus.hominis	c2	1.72846277840337E-05	hap
chr8_43471273_43732564	Staphylococcus.hominis	c2	3.20061242533843E-06	hap
chr8_92121530_92184442	Staphylococcus.hominis	c2	0.0221042256435836	hap
chr9_139925166_139925790	Staphylococcus.hominis	c2	0.0219661885679707	hap
chr10_112741551_112783713	Staphylococcus.lugdunensis	c2	0.028814428695734	hap
chr14_55604935_55618767	Staphylococcus.lugdunensis	c2	0.00231048736772218	hap
chr2_189852817_189861227	Staphylococcus.lugdunensis	c2	0.00295197640590877	hap
chr2_196877535_196890509	Staphylococcus.lugdunensis	c2	0.0148834071294452	hap
chr1_196821486_196886770	Staphylococcus.pettenkoferi	c2	0.0268086018986302	hap
chr10_135335569_135340879	Staphylococcus.pettenkoferi	c2	0.0172212560320064	hap
chr12_37999413_38228251	Staphylococcus.pettenkoferi	c2	0.0162240733219837	hap
chr12_38031448_38263690	Staphylococcus.pettenkoferi	c2	0.029305501753524	hap
chr12_38227706_38411275	Staphylococcus.pettenkoferi	c2	0.0191022252093962	hap
chr14_50100017_50101724	Staphylococcus.pettenkoferi	c2	0.0124050681243966	hap
chr19_14728898_14744032	Staphylococcus.pettenkoferi	c2	0.0251719283151642	hap
chr19_53522100_53542566	Staphylococcus.pettenkoferi	c2	0.027609497996708	hap
chr2_234528117_234529469	Staphylococcus.pettenkoferi	c2	0.00166853762945611	hap
chr8_43662994_43711941	Staphylococcus.pettenkoferi	c2	0.0239555372991758	hap
chr8_47368394_47453857	Staphylococcus.pettenkoferi	c2	0.0172286199170107	hap
chr12_21329730_21331606	Staphylococcus.pseudintermedius	c2	0.0037746704799125	hap
chr12_31266287_31402690	Staphylococcus.pseudintermedius	c2	0.0133285035221636	hap
chr12_38031448_38439203	Staphylococcus.pseudintermedius	c2	0.0113104048292606	hap
chr13_104575029_104586315	Staphylococcus.pseudintermedius	c2	0.00235759159339501	hap
chr13_48856336_48900988	Staphylococcus.pseudintermedius	c2	0.0276189446160225	hap
chr13_48877851_48947630	Staphylococcus.pseudintermedius	c2	0.0192032812880372	hap
chr15_51828462_51910577	Staphylococcus.pseudintermedius	c2	0.0256424423773854	hap
chr2_242917439_243007368	Staphylococcus.pseudintermedius	c2	0.00232574042838535	hap
chr2_242934268_243007368	Staphylococcus.pseudintermedius	c2	0.00120150166960259	hap
chr7_61867918_62438960	Staphylococcus.pseudintermedius	c2	0.000309993800244914	hap
chr9_24505147_24518795	Staphylococcus.pseudintermedius	c2	5.07614063030223E-05	hap
chr1_196821486_196886770	Stenotrophomonas.maltophilia	c2	0.000739029985645429	hap
chr10_42404009_42521825	Stenotrophomonas.maltophilia	c2	0.026130095176451	hap
chr11_31503997_31623226	Stenotrophomonas.maltophilia	c2	0.0215103659770198	hap
chr12_34532584_34685990	Stenotrophomonas.maltophilia	c2	0.00290670539568009	hap
chr12_34590005_34668981	Stenotrophomonas.maltophilia	c2	0.00359752298304445	hap
chr12_34590005_34746294	Stenotrophomonas.maltophilia	c2	1.83764951452421E-08	hap
chr13_104575029_104586315	Stenotrophomonas.maltophilia	c2	0.00235759159339501	hap
chr2_242917439_243007368	Stenotrophomonas.maltophilia	c2	0.000153888978854086	hap
chr3_41949423_41978954	Stenotrophomonas.maltophilia	c2	0.0147023967644652	hap
chr5_112157647_112164675	Stenotrophomonas.maltophilia	c2	0.000103319577981828	hap
chr5_1293767_1295803	Stenotrophomonas.maltophilia	c2	0.00059993819234606	hap
chr5_131703578_131705667	Stenotrophomonas.maltophilia	c2	0.00393820417601689	hap
chr6_30106024_30111610	Stenotrophomonas.maltophilia	c2	8.17011889658894E-07	hap
chr8_43422884_43745546	Stenotrophomonas.maltophilia	c2	0.00998813736279499	hap
chr9_136131539_136131740	Stenotrophomonas.maltophilia	c2	0.0310264602814817	hap
chr9_32018100_32110777	Stenotrophomonas.maltophilia	c2	1.09307274507548E-11	hap
chr1_17211616_17265416	Streptococcus.agalactiae	c2	0.0261178199361297	hap
chr19_47259048_47259884	Streptococcus.agalactiae	c2	0.0200745546667416	hap
chr21_15248281_15263760	Streptococcus.agalactiae	c2	0.0182434911903449	hap
chr3_173250261_173279541	Streptococcus.agalactiae	c2	0.0295976549932488	hap
chr9_139388782_139420590	Streptococcus.agalactiae	c2	0.0214584620437561	hap
chr1_156084725_156100739	Streptococcus.anginosus	c2	3.16241390034214E-05	hap
chr10_135298293_135342559	Streptococcus.anginosus	c2	0.00775968473848174	hap
chr10_135332149_135340249	Streptococcus.anginosus	c2	0.026687140507107	hap
chr10_135332149_135340879	Streptococcus.anginosus	c2	0.0214780331042609	hap
chr10_135335569_135340879	Streptococcus.anginosus	c2	0.0172212560320064	hap
chr10_135373549_135376669	Streptococcus.anginosus	c2	8.88088320067095E-06	hap
chr11_2868868_2869188	Streptococcus.anginosus	c2	0.00226006060017685	hap
chr11_67350801_67351441	Streptococcus.anginosus	c2	0.00443986761056374	hap
chr2_48009816_48010623	Streptococcus.anginosus	c2	1.76002614025526E-08	hap
chr2_71428948_71430718	Streptococcus.anginosus	c2	0.000128590214849872	hap
chr4_102725320_102816513	Streptococcus.anginosus	c2	0.00800498434731521	hap
chr4_70134614_70219930	Streptococcus.anginosus	c2	0.00048404358994837	hap
chr5_46148828_46331901	Streptococcus.anginosus	c2	0.00907972270209868	hap
chr7_61867918_62241041	Streptococcus.anginosus	c2	0.0161607145013687	hap
chr9_21966221_21974840	Streptococcus.anginosus	c2	0.000705447782607851	hap
chr9_24505147_24518795	Streptococcus.anginosus	c2	0.0033152327835117	hap
chr1_25604951_25633145	Streptococcus.dysgalactiae	c2	0.0177129688508805	hap
chr10_39120927_39150257	Streptococcus.dysgalactiae	c2	0.00673763617379815	hap
chr10_47536152_47703869	Streptococcus.dysgalactiae	c2	0.00429219130650764	hap
chr11_103014125_103158278	Streptococcus.dysgalactiae	c2	0.0175412113434433	hap
chr12_31266287_31402690	Streptococcus.dysgalactiae	c2	0.0102277991341257	hap
chr12_34550973_34685990	Streptococcus.dysgalactiae	c2	0.000984607922171927	hap
chr12_34550973_34746294	Streptococcus.dysgalactiae	c2	2.14070518717166E-05	hap
chr12_34550973_34843869	Streptococcus.dysgalactiae	c2	0.00202082773838435	hap
chr13_28493997_28498759	Streptococcus.dysgalactiae	c2	0.0214869936035995	hap
chr13_48856336_48900988	Streptococcus.dysgalactiae	c2	0.0226917902998619	hap
chr13_48877851_48947630	Streptococcus.dysgalactiae	c2	0.0146965897445306	hap
chr15_51828462_51910577	Streptococcus.dysgalactiae	c2	0.00029576904688884	hap
chr15_51854496_51910577	Streptococcus.dysgalactiae	c2	1.13878262861368E-05	hap
chr15_72161403_72339421	Streptococcus.dysgalactiae	c2	0.0155660688182155	hap
chr16_34489371_34740580	Streptococcus.dysgalactiae	c2	0.00632674613935664	hap
chr16_75438777_75514461	Streptococcus.dysgalactiae	c2	0.0032193801272041	hap
chr19_27738372_28243402	Streptococcus.dysgalactiae	c2	0.00687883684772621	hap
chr2_38301574_38303937	Streptococcus.dysgalactiae	c2	1.58916407147406E-08	hap
chr2_38301574_38304079	Streptococcus.dysgalactiae	c2	0.0078123688759532	hap
chr2_38301847_38303937	Streptococcus.dysgalactiae	c2	0.000128542439476016	hap
chr2_38301847_38304079	Streptococcus.dysgalactiae	c2	0.00131206901393986	hap
chr21_34966932_35003846	Streptococcus.dysgalactiae	c2	0.00738048480638089	hap
chr4_170483049_170603442	Streptococcus.dysgalactiae	c2	0.00773220702495756	hap
chr8_137727375_137855721	Streptococcus.dysgalactiae	c2	0.00068979363040652	hap
chr8_144990702_145010826	Streptococcus.dysgalactiae	c2	0.000538384840532383	hap
chr8_145111298_145118935	Streptococcus.dysgalactiae	c2	3.06110754220175E-05	hap
chr1_196821486_196886770	Veillonella.parvula	c2	0.000739029985645429	hap
chr11_101772548_101793458	Veillonella.parvula	c2	0.0137313155127034	hap
chr11_51206077_51367388	Veillonella.parvula	c2	0.0316977722124829	hap
chr12_22624431_22647856	Veillonella.parvula	c2	0.0153956620648438	hap
chr12_38031448_38437542	Veillonella.parvula	c2	0.0120451011269061	hap
chr16_1547458_1592779	Veillonella.parvula	c2	0.000897343588216302	hap
chr16_32509483_32626687	Veillonella.parvula	c2	0.000679632350274406	hap
chr19_14728898_14744032	Veillonella.parvula	c2	0.000325916834688074	hap
chr2_203816494_203838961	Veillonella.parvula	c2	0.00719047853429419	hap
chr21_47821517_47836571	Veillonella.parvula	c2	0.0115709511444877	hap
chr22_18877787_19002159	Veillonella.parvula	c2	0.000111694772485757	hap
chr4_951791_1020882	Veillonella.parvula	c2	8.35004756745069E-08	hap
chr8_144990702_145010826	Veillonella.parvula	c2	0.00618584245200618	hap
chr8_18250624_18255314	Veillonella.parvula	c2	0.0140917137096301	hap
chr8_18251855_18255314	Veillonella.parvula	c2	0.00080396400052954	hap
chr9_139388782_139401872	Veillonella.parvula	c2	3.70003717097585E-07	hap
chr9_139911059_139969400	Veillonella.parvula	c2	0.0254918911383496	hap
